# Geographical and Gender Diversity in Cochrane and non-Cochrane Reviews Authorship: A Meta-Research Study

**DOI:** 10.1101/2024.03.23.24304672

**Authors:** Ahmad Sofi-Mahmudi, Jana Stojanova, Elpida Vounzoulaki, Eve Tomlinson, Ana Beatriz-Pizarro, Sahar Khademioore, Etienne Ngeh, Amin Sharifan, Lucy Elauteri Mrema, Alexis Ceecee Britten-Jones, Santiago Castiello-de Obeso, Vivian A. Welch, Lawrence Mbuagbaw, Peter Tugwell

**Author notes:** **Corresponding author:** Ahmad Sofi-Mahmudi; **Address**: MDCL 2109, McMaster University, 1280 Main Street West, Hamilton, ON L8S 4K1, Canada; **Email:**. **Conflict of interest disclosure:** AS-M, EV, AB-P, EN, AS, LEM, and SC-dO are members of the steering group of the Early Career Professionals Network in Cochrane. ET, VAW, LM, and PT are members of the Health Equity Thematic Group in Cochrane. AB-P and PT are members of the Editorial Board of Cochrane. VAW declares funding from CIHR-PHAC Applied Public Health Chair. **Funding disclosure:** This study did not receive any funding.

## Abstract

**Background:** Cochrane is a recognized source of quality evidence that informs health-related decisions. As an organization, it represents a global network of diverse stakeholders. Cochrane’s key organizational values include diversity and inclusion, to enable wide participation and promote access. However, the diversity of Cochrane review authorship has not been well summarized.

**Objective:** The aim of this study was to examine the distribution of country, region, language, and gender diversity in the authorship of Cochrane and non-Cochrane systematic reviews.

**Methods:** We retrieved all published articles from the Cochrane Library (until November 6, 2023)—a web crawling technique that extracted pre-specified data fields, including publication date, review type, and author affiliations. We used E-utility calls to capture the data for non-Cochrane systematic reviews. We determined the country and region of affiliations and the gender of the first, corresponding, and last authors for Cochrane reviews, as well as the country and region of affiliations and the gender of the first authors for non-Cochrane reviews. Trends in geographical and gender diversity over time were evaluated using logistic regression. Fisher’s exact test was used for comparisons. The diversity of first authors between Cochrane and non-Cochrane reviews was explored through visual presentation, Pearson’s product-moment correlation, and the Granger Causality Test. We used R for data collection and analysis.

**Results:** A total of 22681 citations were retrieved. The United Kingdom had the highest first-author representation (33.2%), followed by Australia (11.6%) and the United States (7.0%). We observed an increase in the proportion of first authors from non-English speaking countries, from 16.7% in 1996 to 42.8% in 2023. Female first authorship increased steadily, from 15.0% in 1996 to 55.6% in 2023. The proportion of first authors from lower-and-middle-income countries (LMICs) was highest in 2012 at 23.2%. Since then, it has decreased to 18.4% in 2023. Similarly, the proportion of last authors from LMICs decreased over time (25.0% in 1996 vs. 16.2% in 2023). Among review groups, Sexually Transmitted Infections and Consumers and Communication were the most and least diverse groups with 68.1% and 1.6% of first authors from LMICs, respectively. In terms of gender diversity, Fertility Regulation had the highest percentage of female first authors (72.1%). Urology (28.1%) had the lowest percentage of female first authors. In 2023, over half of the non-Cochrane reviews had first authors from non-English-speaking countries (n=14,589, 56.9%), 50.8% (n=13,014) had first authors from LMICs, and 42.3% (n=10,841) had female first authors. The Pearson’s product-moment correlations between Cochrane and non-Cochrane reviews’ trends were 0.265 (P=0.450) for LMICs, 0.823 (P<0.001) for non-English speaking, 0.634 (P<0.001) Spanish-speaking, and 0.829 (P<0.001) for female first authorship.

**Conclusion:** Overall, this study found positive trends, with an increase in first authorship by individuals who were female and from non-English speaking countries. However, the representation of first authors from LMICs decreased. Future research could further explore these trends, identifying potential barriers influencing access and participation of individuals and groups and assessing strategies that help promote diversity and inclusion.

## Appendix 4 for "Geographical and Gender Diversity in Cochrane and non-Cochrane Reviews Authorship: A Meta-Research Study" (part 1 of 2)

	doi	first_author_country	first_author_given_name	first_author_gender	corresponding_author_country	corresponding_author_given_name	corresponding_author_gender	last_author_country	last_author_given_name	last_author_gender	aff1	aff2	aff3	aff4	aff5	aff6	aff7	aff8	aff9	aff10	aff11	aff12	aff13	aff14	aff15	aff16	aff17	aff18	aff19	aff20	aff21	aff22	aff23	aff24	aff25	aff26	aff27	aff28	aff29	aff30	aff31	aff32	aff33	aff34	aff35	aff36	aff37	aff38	aff39	aff40	aff41
11484	10.1002/14651858.CD000204.pub2	United Kingdom	Hanna	F	United Kingdom	Hanna	F	United Kingdom	Karla	F	Hanna Bergman Correspondence to: Cochrane Response, Cochrane, London, UK [email protected] [email protected] More by this author on the Cochrane Library	Karla Soares‐Weiser Cochrane Editorial Unit, Cochrane, London, UK More by this author on the Cochrane Library	NA	NA	NA	NA	NA	NA	NA	NA	NA	NA	NA	NA	NA	NA	NA	NA	NA	NA	NA	NA	NA	NA	NA	NA	NA	NA	NA	NA	NA	NA	NA	NA	NA	NA	NA	NA	NA	NA	NA
21587	10.1002/14651858.CD003062.pub2	Australia	Peter	M	Australia	Peter	M	Australia	Vicki	F	Peter H Gray Correspondence to: Newborn Services, University of Queensland, South Brisbane, Australia [email protected] More by this author on the Cochrane Library	Vicki Flenady Translating Research Into Practice (TRIP) Centre ‐ Mater Medical Research Institute, Mater Health Services, Woolloongabba, Australia More by this author on the Cochrane Library	NA	NA	NA	NA	NA	NA	NA	NA	NA	NA	NA	NA	NA	NA	NA	NA	NA	NA	NA	NA	NA	NA	NA	NA	NA	NA	NA	NA	NA	NA	NA	NA	NA	NA	NA	NA	NA	NA	NA
6785	10.1002/14651858.CD005265.pub2	Colombia	Alvaro	M	Colombia	Alvaro	M	Colombia	Gabriel	M	Alvaro Sanabria Correspondence to: Department of Surgery, School of Medicine‐Universidad de La Sabana, Fundación Abood Shaio, Chia, Colombia [email protected] More by this author on the Cochrane Library	Luis C Dominguez Department of Surgery, Hospital Universitario San Ignacio ‐ Pontificia Universidad Javeriana, Bogota, Colombia More by this author on the Cochrane Library	Eduardo Valdivieso Department of Surgery, School of Medicine‐Pontificia Universidad Javeriana, Bogota, Colombia More by this author on the Cochrane Library	Gabriel Gomez Department of Surgery, School of Medicine‐Pontificia Universidad Javeriana, Bogota, Colombia More by this author on the Cochrane Library	NA	NA	NA	NA	NA	NA	NA	NA	NA	NA	NA	NA	NA	NA	NA	NA	NA	NA	NA	NA	NA	NA	NA	NA	NA	NA	NA	NA	NA	NA	NA	NA	NA	NA	NA	NA	NA
21253	10.1002/14651858.CD001269.pub2	Italy	Vittorio	M	Italy	Vittorio	M	Italy	Tom	M	Vittorio Demicheli Correspondence to: Servizo Sovrazonale di Epidemiologia, Alessandria, Italy [email protected] More by this author on the Cochrane Library	Daniela Rivetti Public Health Department, Servizio di Igiene e Sanita' Pubblica, Asti, Italy More by this author on the Cochrane Library	Jon Deeks Department of Public Health and Epidemiology, University of Birmingham, Birmingham, UK More by this author on the Cochrane Library	Tom Jefferson Roma, Italy More by this author on the Cochrane Library	NA	NA	NA	NA	NA	NA	NA	NA	NA	NA	NA	NA	NA	NA	NA	NA	NA	NA	NA	NA	NA	NA	NA	NA	NA	NA	NA	NA	NA	NA	NA	NA	NA	NA	NA	NA	NA
18035	10.1002/14651858.CD005525	Brazil	Vânia	F	Brazil	Vânia	F	Brazil	Regina	F	Vânia Beletate Correspondence to: Programa de graduacao de Medicina Interna e Terapeutica, Universidade Federal de São Paulo, Piracicaba, Brazil [email protected] More by this author on the Cochrane Library	Álvaro N Atallah Brazilian Cochrane Centre, Universidade Federal de São Paulo, São Paulo, Brazil More by this author on the Cochrane Library	Regina P El Dib São Paulo, Brazil More by this author on the Cochrane Library	NA	NA	NA	NA	NA	NA	NA	NA	NA	NA	NA	NA	NA	NA	NA	NA	NA	NA	NA	NA	NA	NA	NA	NA	NA	NA	NA	NA	NA	NA	NA	NA	NA	NA	NA	NA	NA	NA
22584	10.1002/14651858.CD005297.pub2	Australia	Philippa	F	United Kingdom	Zipporah	F	United Kingdom	Zipporah	F	Philippa Middleton Women's and Children's Health Research Institute, The University of Adelaide, Adelaide, Australia More by this author on the Cochrane Library	Marco Esposito Cochrane Oral Health Group, School of Dentistry, The University of Manchester, Manchester, UK More by this author on the Cochrane Library	Zipporah Iheozor‐Ejiofor Correspondence to: Cochrane Oral Health Group, School of Dentistry, The University of Manchester, Manchester, UK [email protected] More by this author on the Cochrane Library	NA	NA	NA	NA	NA	NA	NA	NA	NA	NA	NA	NA	NA	NA	NA	NA	NA	NA	NA	NA	NA	NA	NA	NA	NA	NA	NA	NA	NA	NA	NA	NA	NA	NA	NA	NA	NA	NA
9752	10.1002/14651858.CD006334.pub4	United Kingdom	Paul	M	United Kingdom	Paul	M	United Kingdom	Jennifer	F	Paul F Ashley Correspondence to: Unit of Paediatric Dentistry, Department of Craniofacial Growth and Development, UCL Eastman Dental Institute, London, UK [email protected] More by this author on the Cochrane Library	Catherine ECS Williams Department of Paediatric Dentistry, Guy's and St Thomas' NHS Foundation Trust, London, UK More by this author on the Cochrane Library	David R Moles Oral Health Services Research, Peninsula Dental School, Plymouth, UK More by this author on the Cochrane Library	Jennifer Parry Special Care Dentistry, Sussex Community NHS Trust, Haywards Heath Health Centre, Haywards Heath, UK More by this author on the Cochrane Library	NA	NA	NA	NA	NA	NA	NA	NA	NA	NA	NA	NA	NA	NA	NA	NA	NA	NA	NA	NA	NA	NA	NA	NA	NA	NA	NA	NA	NA	NA	NA	NA	NA	NA	NA	NA	NA
11974	10.1002/14651858.CD008063.pub2	Norway	Geir	M	Norway	Geir	M	Norway	Kjetil	M	Geir Smedslund Correspondence to: Norwegian Knowledge Centre for the Health Services, Oslo, Norway [email protected] More by this author on the Cochrane Library	Rigmor C Berg Norwegian Knowledge Centre for the Health Services, Oslo, Norway More by this author on the Cochrane Library	Karianne T Hammerstrøm Norwegian Knowledge Centre for the Health Services, Oslo, Norway More by this author on the Cochrane Library	Asbjørn Steiro Norwegian Knowledge Centre for the Health Services, Oslo, Norway More by this author on the Cochrane Library	Kari A Leiknes Norwegian Knowledge Centre for the Health Services, Oslo, Norway More by this author on the Cochrane Library	Helene M Dahl Department of Clinical Psychiatry, Institute of Clinical Medicine, Tromsø, Norway More by this author on the Cochrane Library	Kjetil Karlsen Department of Clinical Psychiatry, Institute of Clinical Medicine, Tromsø, Norway More by this author on the Cochrane Library	NA	NA	NA	NA	NA	NA	NA	NA	NA	NA	NA	NA	NA	NA	NA	NA	NA	NA	NA	NA	NA	NA	NA	NA	NA	NA	NA	NA	NA	NA	NA	NA	NA	NA
8009	10.1002/14651858.CD004345	United Kingdom	Paul	M	United Kingdom	Paul	M	United Kingdom	Helen	F	Paul Coulthard Correspondence to: Department of Oral and Maxillofacial Surgery, School of Dentistry, The University of Manchester, Manchester, UK [email protected] More by this author on the Cochrane Library	Marco Esposito Department of Oral and Maxillofacial Surgery, School of Dentistry, The University of Manchester, Manchester, UK More by this author on the Cochrane Library	Tara F Renton Department of Oral Surgery, Dental Institute, King's College London, London, UK More by this author on the Cochrane Library	Helen V Worthington Cochrane Oral Health Group, MANDEC, School of Dentistry, The University of Manchester, Manchester, UK More by this author on the Cochrane Library	NA	NA	NA	NA	NA	NA	NA	NA	NA	NA	NA	NA	NA	NA	NA	NA	NA	NA	NA	NA	NA	NA	NA	NA	NA	NA	NA	NA	NA	NA	NA	NA	NA	NA	NA	NA	NA
18169	10.1002/14651858.CD008506.pub2	United Kingdom	Omar	M	United Kingdom	Omar	M	United Kingdom	Richard	M	Omar M Aboumarzouk Correspondence to: Department of Urology, Academic Clinical practice, Division of Clinical and Population Sciences, University of Dundee, Dundee, UK [email protected] [email protected] More by this author on the Cochrane Library	Trisha Agarwal Northern General Hospital, Sheffield, Northhampton, UK More by this author on the Cochrane Library	Syed Aidil Hizman Syed Nong Chek General Surgery, Wales Deanery, Cardiff, UK More by this author on the Cochrane Library	Peter J Milewski General Surgery, Withybush General Hospital, Haverfordwest, UK More by this author on the Cochrane Library	Richard L Nelson Department of General Surgery, Northern General Hospital, Sheffield, UK More by this author on the Cochrane Library	NA	NA	NA	NA	NA	NA	NA	NA	NA	NA	NA	NA	NA	NA	NA	NA	NA	NA	NA	NA	NA	NA	NA	NA	NA	NA	NA	NA	NA	NA	NA	NA	NA	NA	NA	NA
12329	10.1002/14651858.CD013114	Taiwan	Hsiu‐Ching	NA	Taiwan	Hsiu‐Ching	NA	Australia	Leanne	F	Hsiu‐Ching Chiu Correspondence to: Department of Physical Therapy, I‐Shou University, Kaohsiung, Taiwan [email protected] More by this author on the Cochrane Library	Louise Ada Discipline of Physiotherapy, The University of Sydney, Lidcombe, Australia More by this author on the Cochrane Library	Theofani A Bania Department of Physiotherapy, TEI of Western Greece, Myrtia, Greece More by this author on the Cochrane Library	Leanne M Johnston School of Health and Rehabilitation Sciences, The University of Queensland, Brisbane, Australia More by this author on the Cochrane Library	NA	NA	NA	NA	NA	NA	NA	NA	NA	NA	NA	NA	NA	NA	NA	NA	NA	NA	NA	NA	NA	NA	NA	NA	NA	NA	NA	NA	NA	NA	NA	NA	NA	NA	NA	NA	NA
1420	10.1002/14651858.CD007698.pub2	Canada	Mary	F	Canada	Mary	F	Canada	Anne	F	Mary E Sherlock Correspondence to: Division of Gastroenterology, Hepatology & Nutrition, The Hospital for Sick Children, Toronto, Canada [email protected] [email protected] More by this author on the Cochrane Library	Cynthia H Seow Departments of Medicine & Community Health Sciences, University of Calgary, Calgary, Canada More by this author on the Cochrane Library	A Hillary Steinhart Department of Medicine, University of Toronto, Toronto, Canada More by this author on the Cochrane Library	Anne Marie Griffiths Division of Gastroenterology, Hepatology & Nutrition, The Hospital for Sick Children, Toronto, Canada More by this author on the Cochrane Library	NA	NA	NA	NA	NA	NA	NA	NA	NA	NA	NA	NA	NA	NA	NA	NA	NA	NA	NA	NA	NA	NA	NA	NA	NA	NA	NA	NA	NA	NA	NA	NA	NA	NA	NA	NA	NA
18554	10.1002/14651858.CD000968	Australia	John	M	Australia	Robyn	F	Australia	Robyn	F	John McGrath Queensland Centre for Schizophrenia Research, The Park Centre for Mental Health, Wacol, Australia More by this author on the Cochrane Library	Robyn L Hayes Correspondence to: School of Occupational Therapy, La Trobe University, Bundoora, Australia [email protected] More by this author on the Cochrane Library	NA	NA	NA	NA	NA	NA	NA	NA	NA	NA	NA	NA	NA	NA	NA	NA	NA	NA	NA	NA	NA	NA	NA	NA	NA	NA	NA	NA	NA	NA	NA	NA	NA	NA	NA	NA	NA	NA	NA
3008	10.1002/14651858.CD001209.pub2	Spain	Xavier	M	Spain	Xavier	M	Ireland	Carla	F	Xavier Albert Correspondence to: Health Center of Montcada. Department 6, Valencian Agency of Health, Valencia, Spain [email protected] More by this author on the Cochrane Library	Isabel Huertas Surveillance and epidemiologic control unit, Conselleria de Sanidad, Valencia, Spain More by this author on the Cochrane Library	Inmaculado Pereiro Direccion de Atencion primaria Area 4, Unidad de Investigacion Trinitat, Valencia, Spain More by this author on the Cochrane Library	José Sanfélix Health Center of Nazaret, Conselleria de Sanidad, Valencia, Spain More by this author on the Cochrane Library	Victoria Gosalbes Teaching Unit of Family Practice, EVES‐Escuela Valenciana de Estudios para la Salud, Valencia, Spain More by this author on the Cochrane Library	Carla Perrotta Woodview House, UCD School of Public Health and Population Sciences, Dublin, Ireland More by this author on the Cochrane Library	NA	NA	NA	NA	NA	NA	NA	NA	NA	NA	NA	NA	NA	NA	NA	NA	NA	NA	NA	NA	NA	NA	NA	NA	NA	NA	NA	NA	NA	NA	NA	NA	NA	NA	NA
8585	10.1002/14651858.CD009305	Australia	Kate	F	Australia	Kate	F	Australia	Ian	M	Kate Johnstone Correspondence to: School of Medicine, The University of Queensland, Brisbane, Australia [email protected] More by this author on the Cochrane Library	Kwun M Fong School of Medicine, The University of Queensland, Brisbane, Australia Department of Thoracic Medicine, The Prince Charles Hospital, Brisbane, Australia More by this author on the Cochrane Library	Rayleen Bowman School of Medicine, The University of Queensland, Brisbane, Australia Department of Thoracic Medicine, The Prince Charles Hospital, Brisbane, Australia More by this author on the Cochrane Library	Anne B Chang Menzies School of Health Research, Charles Darwin University, Casuarina, Australia Queensland Children's Respiratory Centre, Royal Children's Hospital, Brisbane, Australia Queensland Children's Medical Research Institute, The University of Queensland, Brisbane, Australia More by this author on the Cochrane Library	Ian A Yang School of Medicine, The University of Queensland, Brisbane, Australia Department of Thoracic Medicine, The Prince Charles Hospital, Brisbane, Australia More by this author on the Cochrane Library	NA	NA	NA	NA	NA	NA	NA	NA	NA	NA	NA	NA	NA	NA	NA	NA	NA	NA	NA	NA	NA	NA	NA	NA	NA	NA	NA	NA	NA	NA	NA	NA	NA	NA	NA	NA
18379	10.1002/14651858.CD004803.pub3	Netherlands	Wiebe	M	Netherlands	Wiebe	M	Netherlands	Rob	M	Wiebe C Verra Correspondence to: Department of Orthopedics, Leiden University Medical Center, Leiden, Netherlands [email protected] More by this author on the Cochrane Library	Lennard GH van den Boom Department of Orthopedics, University Medical Center Groningen, Groningen, Netherlands More by this author on the Cochrane Library	Wilco Jacobs Department of Neurosurgery, Leiden University Medical Center, Leiden, Netherlands More by this author on the Cochrane Library	Darren J Clement Medical Research Unit, School of Medicine, University Hospital of North Straffordshire, Hartshill, UK More by this author on the Cochrane Library	Ate AB Wymenga Department of Orthopedics, Sint Maartenskliniek, Nijmegen, Netherlands More by this author on the Cochrane Library	Rob GHH Nelissen Department of Orthopedics, Leiden University Medical Center, Leiden, Netherlands More by this author on the Cochrane Library	NA	NA	NA	NA	NA	NA	NA	NA	NA	NA	NA	NA	NA	NA	NA	NA	NA	NA	NA	NA	NA	NA	NA	NA	NA	NA	NA	NA	NA	NA	NA	NA	NA	NA	NA
3683	10.1002/14651858.CD012941.pub2	Australia	Anna	F	Australia	Anna	F	Australia	Chris	M	Anna M Scott Correspondence to: Centre for Research in Evidence‐Based Practice (CREBP), Bond University, Gold Coast, Australia [email protected] More by this author on the Cochrane Library	Justin Clark Centre for Research in Evidence‐Based Practice (CREBP), Bond University, Gold Coast, Australia More by this author on the Cochrane Library	Blair Julien Bond University, Robina, Australia More by this author on the Cochrane Library	Farhana Islam Bond University, Robina, Australia More by this author on the Cochrane Library	Kristian Roos ENT Department, Lundby Hospital, Goteborg, Sweden More by this author on the Cochrane Library	Keith Grimwood School of Medicine and Menzies Health Institute Queensland, Griffith University and Departments of Infectious Diseases and Paediatrics, Gold Coast Health, Gold Coast, Australia More by this author on the Cochrane Library	Paul Little Primary Care and Population Sciences, Faculty of Medicine, Aldermoor Health Centre, University of Southampton, Southampton, UK More by this author on the Cochrane Library	Chris B Del Mar Centre for Research in Evidence‐Based Practice (CREBP), Bond University, Gold Coast, Australia More by this author on the Cochrane Library	NA	NA	NA	NA	NA	NA	NA	NA	NA	NA	NA	NA	NA	NA	NA	NA	NA	NA	NA	NA	NA	NA	NA	NA	NA	NA	NA	NA	NA	NA	NA	NA	NA
548	10.1002/14651858.CD008100	Australia	Scott	M	Australia	Scott	M	Australia	Alicia	F	Scott W Simmons Correspondence to: Department of Anaesthesia, Mercy Hospital for Women, Heidelberg, Australia [email protected] More by this author on the Cochrane Library	John A Crowhurst Department of Anaesthesia, Mercy Hospital for Women, Heidelberg, Australia More by this author on the Cochrane Library	Allan M Cyna Department of Women's Anaesthesia, Women's and Children's Hospital, Adelaide, Australia More by this author on the Cochrane Library	Alicia T Dennis Department of Anaesthesia, Mercy Hospital for Women, Heidelberg, Australia More by this author on the Cochrane Library	NA	NA	NA	NA	NA	NA	NA	NA	NA	NA	NA	NA	NA	NA	NA	NA	NA	NA	NA	NA	NA	NA	NA	NA	NA	NA	NA	NA	NA	NA	NA	NA	NA	NA	NA	NA	NA
11801	10.1002/14651858.CD006134.pub3	United States	David	M	United States	David	M	United States	Kenneth	M	David A Grimes Correspondence to: Behavioral and Biomedical Research, Family Health International, Research Triangle Park, USA [email protected] More by this author on the Cochrane Library	LaShawn B. Jones Science Facilitation Department, Family Health International, Research Triangle Park, USA More by this author on the Cochrane Library	Laureen M Lopez Behavioral and Biomedical Research, Family Health International, Research Triangle Park, USA More by this author on the Cochrane Library	Kenneth F Schulz Quantitative Sciences, Family Health International, Research Triangle Park, USA More by this author on the Cochrane Library	NA	NA	NA	NA	NA	NA	NA	NA	NA	NA	NA	NA	NA	NA	NA	NA	NA	NA	NA	NA	NA	NA	NA	NA	NA	NA	NA	NA	NA	NA	NA	NA	NA	NA	NA	NA	NA
21982	10.1002/14651858.CD005433	United Kingdom	Stephen	M	United Kingdom	Stephen	M	Australia	William	M	Stephen MacGillivray Correspondence to: Tayside Institute for Health Studies, University of Abertay, Dundee, UK [email protected] More by this author on the Cochrane Library	Tom Fahey Department of Family Medicine and General Practice, Royal College of Surgeons in Ireland Medical School, Dublin, Ireland More by this author on the Cochrane Library	William McGuire Department of Paediatrics and Child Health, Australian National University Medical School, Canberra, Australia More by this author on the Cochrane Library	NA	NA	NA	NA	NA	NA	NA	NA	NA	NA	NA	NA	NA	NA	NA	NA	NA	NA	NA	NA	NA	NA	NA	NA	NA	NA	NA	NA	NA	NA	NA	NA	NA	NA	NA	NA	NA	NA
3555	10.1002/14651858.CD001790	United Kingdom	Cathie	F	United Kingdom	Cathie	F	United Kingdom	Charles	M	Cathie LM Sudlow Correspondence to: Division of Clinical Neurosciences, University of Edinburgh, Edinburgh, UK [email protected] More by this author on the Cochrane Library	Charles P Warlow Division of Clinical Neurosciences, University of Edinburgh, Edinburgh, UK More by this author on the Cochrane Library	NA	NA	NA	NA	NA	NA	NA	NA	NA	NA	NA	NA	NA	NA	NA	NA	NA	NA	NA	NA	NA	NA	NA	NA	NA	NA	NA	NA	NA	NA	NA	NA	NA	NA	NA	NA	NA	NA	NA
11269	10.1002/14651858.CD000014	South Africa	Justus	M	South Africa	Justus	M	South Africa	Justus	M	G Justus Hofmeyr Correspondence to: Department of Obstetrics and Gynaecology, East London Hospital Complex, University of the Witwatersrand, University of Fort Hare, Eastern Cape Department of Health, East London, South Africa [email protected] More by this author on the Cochrane Library	NA	NA	NA	NA	NA	NA	NA	NA	NA	NA	NA	NA	NA	NA	NA	NA	NA	NA	NA	NA	NA	NA	NA	NA	NA	NA	NA	NA	NA	NA	NA	NA	NA	NA	NA	NA	NA	NA	NA	NA
15725	10.1002/14651858.CD013696	United Kingdom	Sarah	F	United Kingdom	Sarah	F	United Kingdom	Nicola	F	Sarah Jackson Correspondence to: Department of Behavioural Science and Health, University College London, London, UK [email protected] More by this author on the Cochrane Library	Jamie Brown Department of Behavioural Science and Health, University College London, London, UK More by this author on the Cochrane Library	Robert West Department of Behavioural Science and Health, University College London, London, UK More by this author on the Cochrane Library	Emma Norris Centre for Behaviour Change, University College London, London, UK More by this author on the Cochrane Library	Jonathan Livingstone-Banks Nuffield Department of Primary Care Health Sciences, University of Oxford, Oxford, UK More by this author on the Cochrane Library	Nicola Lindson Nuffield Department of Primary Care Health Sciences, University of Oxford, Oxford, UK More by this author on the Cochrane Library	NA	NA	NA	NA	NA	NA	NA	NA	NA	NA	NA	NA	NA	NA	NA	NA	NA	NA	NA	NA	NA	NA	NA	NA	NA	NA	NA	NA	NA	NA	NA	NA	NA	NA	NA
11598	10.1002/14651858.CD006812	United Kingdom	Keith	M	United Kingdom	Keith	M	United Kingdom	Katherine	F	Keith Godfrey Correspondence to: Northern Gynaecological Oncology Centre, Queen Elizabeth Hospital, Gateshead, UK [email protected] More by this author on the Cochrane Library	Ram Athavale Northern Gynaecological Oncology Centre, Queen Elizabeth Hospital, Gateshead, UK More by this author on the Cochrane Library	Katherine Deane Institute of Health & Society, Newcastle University, Newcastle‐upon‐Tyne, UK More by this author on the Cochrane Library	NA	NA	NA	NA	NA	NA	NA	NA	NA	NA	NA	NA	NA	NA	NA	NA	NA	NA	NA	NA	NA	NA	NA	NA	NA	NA	NA	NA	NA	NA	NA	NA	NA	NA	NA	NA	NA	NA
9205	10.1002/14651858.CD002791.pub2	Italy	Corrado	M	Italy	Corrado	M	United Kingdom	James	M	Corrado Barbui Correspondence to: Department of Medicine and Public Health, Section of Psychiatry, University of Verona, Verona, Italy [email protected] More by this author on the Cochrane Library	Matthew Hotopf Department of Psychological Medicine, The Institute of Psychiatry, London, UK More by this author on the Cochrane Library	Nick Freemantle Department of Primary Care and General Practice, University of Birmingham, Birmingham, UK More by this author on the Cochrane Library	J Boynton University of York, York, UK More by this author on the Cochrane Library	Rachel Churchill Academic Unit of Psychiatry, Community Based Medicine, University of Bristol, Bristol, UK More by this author on the Cochrane Library	Martin Eccles Institute of Health & Society, Newcastle University, Newcastle‐upon‐Tyne, UK More by this author on the Cochrane Library	John Geddes Department of Psychiatry, University of Oxford, Oxford, UK More by this author on the Cochrane Library	Rebecca Hardy Department of Epidemiology and Public Health, MRC National Survey of Health and Development, London, UK More by this author on the Cochrane Library	Glyn Lewis Psychiatry, University of Bristol, Bristol, UK More by this author on the Cochrane Library	James Mason School of Medicine and Health, Durham University, Queen's Campus, Stockton‐on‐Tees, UK More by this author on the Cochrane Library	NA	NA	NA	NA	NA	NA	NA	NA	NA	NA	NA	NA	NA	NA	NA	NA	NA	NA	NA	NA	NA	NA	NA	NA	NA	NA	NA	NA	NA	NA	NA
13412	10.1002/14651858.CD003659.pub3	United States	Henry	M	United States	Henry	M	Saudi Arabia	Mansur	M	Henry OD Ejere Correspondence to: Phoebe Inpatient Medicine Specialists, Phoebe Putney Memorial Hospital, Albany, USA [email protected] More by this author on the Cochrane Library	Mahmoud B Alhassan Clinical Ophthalmology, The National Eye Centre, Kaduna, Nigeria More by this author on the Cochrane Library	Mansur Rabiu Prevention of Blindness Union, Riyadh, Saudi Arabia More by this author on the Cochrane Library	NA	NA	NA	NA	NA	NA	NA	NA	NA	NA	NA	NA	NA	NA	NA	NA	NA	NA	NA	NA	NA	NA	NA	NA	NA	NA	NA	NA	NA	NA	NA	NA	NA	NA	NA	NA	NA	NA
5902	10.1002/14651858.CD012226	United Kingdom	Kayleigh	F	United Kingdom	Rebecca	F	United Kingdom	Elizabeth	F	Kayleigh M Kew Population Health Research Institute, St George's, University of London, London, UK More by this author on the Cochrane Library	Rebecca Normansell Correspondence to: Population Health Research Institute, St George's, University of London, London, UK [email protected] More by this author on the Cochrane Library	Elizabeth Stovold Population Health Research Institute, St George's, University of London, London, UK More by this author on the Cochrane Library	NA	NA	NA	NA	NA	NA	NA	NA	NA	NA	NA	NA	NA	NA	NA	NA	NA	NA	NA	NA	NA	NA	NA	NA	NA	NA	NA	NA	NA	NA	NA	NA	NA	NA	NA	NA	NA	NA
7616	10.1002/14651858.CD005589	China	Xiaoyan	F	China	Xiaoyan	F	China	Guanjian	NA	Xiaoyan Chen Correspondence to: Department of Clinical Epidemiology, West China Hospital of Sichuan University, Chengdu, China [email protected] More by this author on the Cochrane Library	T X Wu Other More by this author on the Cochrane Library	Guanjian Liu Department of Evidence‐Based Medicine and Clinical Epidemiology, West China Hospital, Sichuan University, Chengdu, China More by this author on the Cochrane Library	NA	NA	NA	NA	NA	NA	NA	NA	NA	NA	NA	NA	NA	NA	NA	NA	NA	NA	NA	NA	NA	NA	NA	NA	NA	NA	NA	NA	NA	NA	NA	NA	NA	NA	NA	NA	NA	NA
10043	10.1002/14651858.CD007281.pub2	United Kingdom	Fiona	F	United Kingdom	Fiona	F	United Kingdom	Jo	F	Fiona J Bath‐Hextall Correspondence to: School of Health Sciences, The University of Nottingham, Nottingham, UK [email protected] More by this author on the Cochrane Library	Rubeta N Matin Department of Dermatology, Churchill Hospital, Oxford, UK More by this author on the Cochrane Library	David Wilkinson School of Medicine, University of Queensland, Brisbane, Australia More by this author on the Cochrane Library	Jo Leonardi‐Bee Division of Epidemiology and Public Health, The University of Nottingham, Nottingham, UK More by this author on the Cochrane Library	NA	NA	NA	NA	NA	NA	NA	NA	NA	NA	NA	NA	NA	NA	NA	NA	NA	NA	NA	NA	NA	NA	NA	NA	NA	NA	NA	NA	NA	NA	NA	NA	NA	NA	NA	NA	NA
9352	10.1002/14651858.CD004907	United Kingdom	Heather	F	United Kingdom	Heather	F	United Kingdom	Jane	F	Heather C Brown Correspondence to: Worthing Hospital, Worthing, UK [email protected] More by this author on the Cochrane Library	Shantini Paranjothy NCC‐WCH, London, UK More by this author on the Cochrane Library	Jane Thomas C/o Cochrane Pregnancy and Childbirth Group, Division of Perinatal and Reproductive Medicine, Liverpool, UK More by this author on the Cochrane Library	NA	NA	NA	NA	NA	NA	NA	NA	NA	NA	NA	NA	NA	NA	NA	NA	NA	NA	NA	NA	NA	NA	NA	NA	NA	NA	NA	NA	NA	NA	NA	NA	NA	NA	NA	NA	NA	NA
20268	10.1002/14651858.CD007407.pub2	United Kingdom	Christopher	M	United Kingdom	Christopher	M	United Kingdom	Stephen	M	Christopher Eccleston Correspondence to: Cochrane Pain, Palliative and Supportive Care Review Group, Centre for Pain Research, University of Bath, Bath, UK [email protected] [email protected] More by this author on the Cochrane Library	Amanda C de C Williams Research Department of Clinical, Educational & Health Psychology, University College London, London, UK More by this author on the Cochrane Library	Stephen Morley Leeds Institute of Health Sciences, University of Leeds, Leeds, UK More by this author on the Cochrane Library	NA	NA	NA	NA	NA	NA	NA	NA	NA	NA	NA	NA	NA	NA	NA	NA	NA	NA	NA	NA	NA	NA	NA	NA	NA	NA	NA	NA	NA	NA	NA	NA	NA	NA	NA	NA	NA	NA
19112	10.1002/14651858.CD000217.pub2	Colombia	Carlos	M	Colombia	Carlos	M	United Kingdom	Sam	M	Carlos E Granados Correspondence to: Facultad de Medicina, Universidad Nacional de Colombia, Bogota D.C., Colombia [email protected] [email protected] More by this author on the Cochrane Library	Ludovic Reveiz Research Promotion and Development Team, Health Systems Based on Primary Health Care (HSS), Pan American Health Organization, Washington DC, USA More by this author on the Cochrane Library	Luis Gabriel Cuervo Research Promotion Team and Development, Pan American Health Organization (PAHO/WHO), Washington DC, USA More by this author on the Cochrane Library	Sam Vincent Clinical Evidence, BMJ Publishing Group, London, UK More by this author on the Cochrane Library	NA	NA	NA	NA	NA	NA	NA	NA	NA	NA	NA	NA	NA	NA	NA	NA	NA	NA	NA	NA	NA	NA	NA	NA	NA	NA	NA	NA	NA	NA	NA	NA	NA	NA	NA	NA	NA
21989	10.1002/14651858.CD006794.pub2	Canada	Shuqin	F	Canada	William	M	Canada	William	M	Shuqin Wei Département d'Obstétrique‐Gynécologie, Université de Montréal, Montréal, Canada More by this author on the Cochrane Library	Bi Lan Wo Département d'Obstétrique‐Gynécologie, Université de Montréal, Montréal, Canada More by this author on the Cochrane Library	Hairong Xu Département d'Obstétrique‐Gynécologie, Université de Montréal, Montréal, Canada More by this author on the Cochrane Library	Zhong‐Cheng Luo Département d'Obstétrique‐Gynécologie, Université de Montréal, Montréal, Canada More by this author on the Cochrane Library	Chantal Roy Unité de recherche clinique appliquée, CHU Ste‐Justine, Montreal, Canada More by this author on the Cochrane Library	William D Fraser Correspondence to: Département d'Obstétrique‐Gynécologie, Université de Montréal, Montréal, Canada [email protected] More by this author on the Cochrane Library	NA	NA	NA	NA	NA	NA	NA	NA	NA	NA	NA	NA	NA	NA	NA	NA	NA	NA	NA	NA	NA	NA	NA	NA	NA	NA	NA	NA	NA	NA	NA	NA	NA	NA	NA
14767	10.1002/14651858.CD007105.pub4	United States	Erica	F	United States	Michael	M	United States	Michael	M	Erica J Weinstein Albert Einstein College of Medicine of Yeshiva University, Bronx, USA More by this author on the Cochrane Library	Jacob L Levene Albert Einstein College of Medicine of Yeshiva University, Bronx, USA More by this author on the Cochrane Library	Marc S Cohen Department of Anesthesiology, Montefiore Medical Center, Albert Einstein College of Medicine, Bronx, USA More by this author on the Cochrane Library	Doerthe A Andreae Department of Allergy/ Immunology, Milton S Hershey Medical Center, Hershey, USA More by this author on the Cochrane Library	Jerry Y Chao Department of Anesthesiology, Montefiore Medical Center, Albert Einstein College of Medicine, Bronx, USA More by this author on the Cochrane Library	Matthew Johnson Human Development, Teachers College, Columbia University, New York, USA More by this author on the Cochrane Library	Charles B Hall Division of Biostatistics, Department of Epidemiology and Population Health, Albert Einstein College of Medicine, Bronx, USA More by this author on the Cochrane Library	Michael H Andreae Correspondence to: Department of Anesthesiology & Perioperative Medicine, Milton S Hershey Medical Centre, Hershey, USA [email protected] More by this author on the Cochrane Library	NA	NA	NA	NA	NA	NA	NA	NA	NA	NA	NA	NA	NA	NA	NA	NA	NA	NA	NA	NA	NA	NA	NA	NA	NA	NA	NA	NA	NA	NA	NA	NA	NA
7682	10.1002/14651858.CD003390	United Kingdom	Matthew	M	United Kingdom	John	M	United Kingdom	Guy	M	Matthew J Taylor Department of Psychiatry, University of Oxford, Oxford, UK More by this author on the Cochrane Library	Stuart M Carney Department of Psychiatry, University of Oxford, Oxford, UK More by this author on the Cochrane Library	John Geddes Correspondence to: Department of Psychiatry, University of Oxford, Oxford, UK [email protected] More by this author on the Cochrane Library	Guy Goodwin Department of Psychiatry, University of Oxford, Oxford, UK More by this author on the Cochrane Library	NA	NA	NA	NA	NA	NA	NA	NA	NA	NA	NA	NA	NA	NA	NA	NA	NA	NA	NA	NA	NA	NA	NA	NA	NA	NA	NA	NA	NA	NA	NA	NA	NA	NA	NA	NA	NA
3733	10.1002/14651858.CD002904.pub2	Denmark	Jesper	M	Denmark	Jesper	M	Denmark	Christian	M	Jesper Brok Correspondence to: Cochrane Hepato‐Biliary Group, Copenhagen Trial Unit, Centre for Clinical Intervention Research, Department 3344, Rigshospitalet, Copenhagen University Hospital, Copenhagen, Denmark [email protected] [email protected] More by this author on the Cochrane Library	Martin Thyge Mellerup Naerum, Denmark More by this author on the Cochrane Library	Kim Krogsgaard PhaseOneTrials A/S, H:S Hvidovre University Hospital 447, Hvidovre, Denmark More by this author on the Cochrane Library	Christian Gluud Cochrane Hepato‐Biliary Group, Copenhagen Trial Unit, Centre for Clinical Intervention Research, Department 3344, Rigshospitalet, Copenhagen University Hospital, Copenhagen, Denmark More by this author on the Cochrane Library	NA	NA	NA	NA	NA	NA	NA	NA	NA	NA	NA	NA	NA	NA	NA	NA	NA	NA	NA	NA	NA	NA	NA	NA	NA	NA	NA	NA	NA	NA	NA	NA	NA	NA	NA	NA	NA
15676	10.1002/14651858.CD008218.pub2	United States	Mustafa	M	United States	Mustafa	M	Australia	Nick	M	Mustafa Khasraw Correspondence to: Neuro‐oncology, Memorial Sloan‐Kettering Cancer Center, New York, USA [email protected] More by this author on the Cochrane Library	Andrew B Lassman Neuro‐oncology, Memorial Sloan‐Kettering Cancer Center, New York, USA More by this author on the Cochrane Library	Helen Wheeler Department of Medical Oncology, Royal North Shore Hospital, St Leonards, Australia More by this author on the Cochrane Library	Nick Pavlakis Department of Medical Oncology, Royal North Shore Hospital, St Leonards, Australia More by this author on the Cochrane Library	NA	NA	NA	NA	NA	NA	NA	NA	NA	NA	NA	NA	NA	NA	NA	NA	NA	NA	NA	NA	NA	NA	NA	NA	NA	NA	NA	NA	NA	NA	NA	NA	NA	NA	NA	NA	NA
4901	10.1002/14651858.CD001431.pub2	Canada	Annette	F	Canada	Annette	F	United States	David	M	Annette M. O'Connor Correspondence to: Professor, School of Nursing, Department of Epidemiology, University of Ottawa, Senior Scientist, Clinical Epidemiology Program, Ottawa Health Research Institute, Ottawa, Canada [email protected] More by this author on the Cochrane Library	Carol L Bennett Clinical Epidemiology Program, Ottawa Health Research Institute, Ottawa, Canada More by this author on the Cochrane Library	Dawn Stacey School of Nursing, University of Ottawa, Ottawa, Canada More by this author on the Cochrane Library	Michael Barry General Medicine Unit, Massachusetts General Hospital, Boston, USA More by this author on the Cochrane Library	Nananda F Col Center for Outcomes Research and Evaluation, Maine Medical Center, Portland, USA More by this author on the Cochrane Library	Karen B Eden Department of Medical Informatics and Clinical Epidemiology, Oregon Health Sciences University, Portland, USA More by this author on the Cochrane Library	Vikki A Entwistle Social Dimensions of Health Institute, University of Dundee, Dundee, UK More by this author on the Cochrane Library	Valerie Fiset Nursing Program, Algonquin College, Ottawa, Canada More by this author on the Cochrane Library	Margaret Holmes‐Rovner Center for Ethics and Humanities in the Life Sciences, Michigan State University College of Human Medicine, East Lansing, USA More by this author on the Cochrane Library	Sara Khangura Clinical Epidemiology Program, Ottawa Health Research Institute, Ottawa, Canada More by this author on the Cochrane Library	Hilary Llewellyn‐Thomas Center for the Evaluation of Clinical Sciences, Dartmouth Medical School, Dartmouth University, Hanover, USA More by this author on the Cochrane Library	David Rovner East Lansing, USA More by this author on the Cochrane Library	NA	NA	NA	NA	NA	NA	NA	NA	NA	NA	NA	NA	NA	NA	NA	NA	NA	NA	NA	NA	NA	NA	NA	NA	NA	NA	NA	NA	NA
14219	10.1002/14651858.CD015333.pub2	United Kingdom	Katie	F	United Kingdom	Katie	F	United Kingdom	Martin	M	Katie E Webster Correspondence to: Cochrane ENT, Nuffield Department of Surgical Sciences, University of Oxford, Oxford, UK [email protected] More by this author on the Cochrane Library	Tomohiko Kamoa Department of Physical Therapy, Faculty of Rehabilitation, Gunma Paz University, Gunma, Japan More by this author on the Cochrane Library These authors contributed equally.	Laura Smitha School of Psychology, University of Kent, Canterbury, UK More by this author on the Cochrane Library These authors contributed equally.	Natasha A Harrington-Benton Ménière's Society, Dorking, UK More by this author on the Cochrane Library	Owen Judd ENT Department, University Hospitals of Derby and Burton NHS Foundation Trust, Derby, UK More by this author on the Cochrane Library	Diego Kaski National Hospital for Neurology and Neurosurgery, London, UK More by this author on the Cochrane Library	Otto R Maarsingh Amsterdam UMC, Vrije Universiteit Amsterdam, Department of General Practice, Amsterdam Public Health Research Institute, Amsterdam, Netherlands More by this author on the Cochrane Library	Samuel MacKeith ENT Department, Oxford University Hospitals NHS Foundation Trust, Oxford, UK More by this author on the Cochrane Library	Jaydip Ray University of Sheffield, Sheffield, UK More by this author on the Cochrane Library	Vincent A Van Vugt Amsterdam UMC, Vrije Universiteit Amsterdam, Department of General Practice, Amsterdam Public Health Research Institute, Amsterdam, Netherlands More by this author on the Cochrane Library	Martin J Burton UK Cochrane Centre, Oxford, UK More by this author on the Cochrane Library	NA	NA	NA	NA	NA	NA	NA	NA	NA	NA	NA	NA	NA	NA	NA	NA	NA	NA	NA	NA	NA	NA	NA	NA	NA	NA	NA	NA	NA	NA
4663	10.1002/14651858.CD010784	United Kingdom	Lenka	F	United Kingdom	Lenka	F	United Kingdom	Daniel	M	Lenka Barreto Correspondence to: Paediatric Surgery, Cambridge University Hospital NHS, Cambridge, UK [email protected] More by this author on the Cochrane Library	Ameera Abdelrahim Otolaryngology, University Hospitals Birmingham NHS, Edgbaston, UK More by this author on the Cochrane Library	Marcin Kazmierski Paediatric Surgery, Cambridge University Hospital NHS, Cambridge, UK More by this author on the Cochrane Library	Daniel D Carroll Paediatric Surgery, Cambridge University Hospital NHS, Cambridge, UK More by this author on the Cochrane Library	NA	NA	NA	NA	NA	NA	NA	NA	NA	NA	NA	NA	NA	NA	NA	NA	NA	NA	NA	NA	NA	NA	NA	NA	NA	NA	NA	NA	NA	NA	NA	NA	NA	NA	NA	NA	NA
8420	10.1002/14651858.CD009425.pub2	China	Yousheng	NA	China	Jin	NA	China	Hongye	NA	Yousheng Xiao Department of Neurology, The First Affiliated Hospital, Guangxi Medical University, Nanning, China More by this author on the Cochrane Library	Jin Wang Correspondence to: Department of Neurology, The First Affiliated Hospital, Guangxi Medical University, Nanning, China [email protected] More by this author on the Cochrane Library	Shan Jiang Department of Hyperbaric Oxygen, The First Affiliated Hospital, Guangxi Medical University, Nanning, China More by this author on the Cochrane Library	Hongye Luo Department of Epidemiology & Statistics, Guangxi Medical University, Nanning, China More by this author on the Cochrane Library	NA	NA	NA	NA	NA	NA	NA	NA	NA	NA	NA	NA	NA	NA	NA	NA	NA	NA	NA	NA	NA	NA	NA	NA	NA	NA	NA	NA	NA	NA	NA	NA	NA	NA	NA	NA	NA
5645	10.1002/14651858.CD006643.pub3	Argentina	Juan	M	Argentina	Juan	M	Argentina	Edgardo	M	Juan Ignacio Rojas Correspondence to: Neurology Department, Hospital Italiano Buenos Aires, Buenos Aires, Argentina [email protected] More by this author on the Cochrane Library	Marina Romano Neurology Department, Hospital Italiano Buenos Aires, CABA (Ciudad Autonoma de Buenos Aires), Argentina More by this author on the Cochrane Library	Agustín Ciapponi Family and Preventive Medicine Division, Hospital Italiano de Buenos Aires, Buenos Aires, Argentina More by this author on the Cochrane Library	Liliana Patrucco Neurology Department, Hospital Italiano Buenos Aires, Buenos Aires, Argentina More by this author on the Cochrane Library	Edgardo Cristiano Neurology Department, Hospital Italiano Buenos Aires, Buenos Aires, Argentina More by this author on the Cochrane Library	NA	NA	NA	NA	NA	NA	NA	NA	NA	NA	NA	NA	NA	NA	NA	NA	NA	NA	NA	NA	NA	NA	NA	NA	NA	NA	NA	NA	NA	NA	NA	NA	NA	NA	NA	NA
17341	10.1002/14651858.CD005986.pub2	Netherlands	Maartje	F	Netherlands	Maartje	F	Netherlands	Pieter	M	Maartje De Ley Correspondence to: MDL Trial Bureau, Leiden University Medical Center (LUMC), 2333 AZ Leiden, Netherlands [email protected] [email protected] More by this author on the Cochrane Library	Rien de Vos Department of Clinical Epidemiology and Biostatistics, Academic Medical Centre at the University of Amsterdam, Amsterdam, Netherlands More by this author on the Cochrane Library	Daniel W Hommes Department of Gastroenterology, Leids University Medical Center (LUMC), Leiden, 2333 AZ Leiden, Netherlands More by this author on the Cochrane Library	Pieter C Stokkers Department of Gastroenterology, Academic Medical Hospital (AMC) Amsterdam, 1105 AZ Amsterdam, Netherlands More by this author on the Cochrane Library	NA	NA	NA	NA	NA	NA	NA	NA	NA	NA	NA	NA	NA	NA	NA	NA	NA	NA	NA	NA	NA	NA	NA	NA	NA	NA	NA	NA	NA	NA	NA	NA	NA	NA	NA	NA	NA
11708	10.1002/14651858.CD000399.pub2	United States	Neil	M	United States	Neil	M	Canada	Keith	M	Neil Finer Correspondence to: Pediatrics, University of California, San Diego, San Diego, USA [email protected] More by this author on the Cochrane Library	Keith J Barrington Pediatrics, Royal Victoria Hospital, Montreal, Canada More by this author on the Cochrane Library	NA	NA	NA	NA	NA	NA	NA	NA	NA	NA	NA	NA	NA	NA	NA	NA	NA	NA	NA	NA	NA	NA	NA	NA	NA	NA	NA	NA	NA	NA	NA	NA	NA	NA	NA	NA	NA	NA	NA
2296	10.1002/14651858.CD009461.pub4	Belgium	Jan	M	Belgium	Jan	M	Australia	Ben	M	Jan Bosteels Correspondence to: Academic Centre for General Practice, Cochrane Belgium, Leuven, Belgium [email protected] [email protected] More by this author on the Cochrane Library	Steffi van Wessel Women’s Clinic, Ghent University Hospital, Ghent, Belgium More by this author on the Cochrane Library	Steven Weyers Obstetrics and Gynaecology, University Hospital Ghent, Ghent, Belgium More by this author on the Cochrane Library	Frank J Broekmans Department of Reproductive Medicine and Gynecology, University Medical Center, Utrecht, Netherlands More by this author on the Cochrane Library	Thomas M D'Hooghe Leuven University Fertility Centre, University Hospital Gasthuisberg, Leuven, Belgium More by this author on the Cochrane Library	M Y Bongers Department of Obstetrics and Gynaecology, Máxima Medisch Centrum, Veldhoven, Netherlands More by this author on the Cochrane Library	Ben Willem J Mol Department of Obstetrics and Gynaecology, Monash University, Clayton, Australia More by this author on the Cochrane Library	NA	NA	NA	NA	NA	NA	NA	NA	NA	NA	NA	NA	NA	NA	NA	NA	NA	NA	NA	NA	NA	NA	NA	NA	NA	NA	NA	NA	NA	NA	NA	NA	NA	NA
22155	10.1002/14651858.CD007887	Spain	Xavier	M	Spain	Xavier	M	Spain	Xavier	M	Xavier Basurto Ona Correspondence to: Emergency Department, Hospital de Figueres, Universitat Autònoma de Barcelona, Figueres, Spain [email protected] More by this author on the Cochrane Library	Ivan Solà Iberoamerican Cochrane Centre, IIB Sant Pau, Barcelona, Spain More by this author on the Cochrane Library	Xavier Bonfill Cosp Iberoamerican Cochrane Centre ‐ IIB Sant Pau, CIBER Epidemiología y Salud Pública (CIBERESP), Spain ‐ Universitat Autònoma de Barcelona, Barcelona, Spain More by this author on the Cochrane Library	NA	NA	NA	NA	NA	NA	NA	NA	NA	NA	NA	NA	NA	NA	NA	NA	NA	NA	NA	NA	NA	NA	NA	NA	NA	NA	NA	NA	NA	NA	NA	NA	NA	NA	NA	NA	NA	NA
14646	10.1002/14651858.CD009072.pub2	United Kingdom	Caroline	F	United Kingdom	Michael	M	United Kingdom	Michael	M	Caroline Butler Haematology Department, Oxford Radcliffe Hospital NHS Trust, Maidenhead, UK More by this author on the Cochrane Library	Carolyn Doree Systematic Review Initiative, NHS Blood and Transplant, Oxford, UK More by this author on the Cochrane Library	Lise J Estcourt Haematology/Transfusion Medicine, NHS Blood and Transplant, Oxford, UK More by this author on the Cochrane Library	Marialena Trivella Cochrane Operations Unit, The Cochrane Collaboration, Oxford, UK More by this author on the Cochrane Library	Sally Hopewell Centre for Statistics in Medicine, University of Oxford, Oxford, UK More by this author on the Cochrane Library	Susan J Brunskill Systematic Review Initiative, NHS Blood and Transplant, Oxford, UK More by this author on the Cochrane Library	Simon Stanworth Haematology/Transfusion Medicine, NHS Blood and Transplant, Oxford, UK More by this author on the Cochrane Library	Michael F Murphy Correspondence to: NHS Blood and Transplant, John Radcliffe Hospital, Oxford, UK [email protected] More by this author on the Cochrane Library	NA	NA	NA	NA	NA	NA	NA	NA	NA	NA	NA	NA	NA	NA	NA	NA	NA	NA	NA	NA	NA	NA	NA	NA	NA	NA	NA	NA	NA	NA	NA	NA	NA
5976	10.1002/14651858.CD006116.pub2	Canada	Cindy‐Lee	NA	Canada	Cindy‐Lee	NA	Canada	Ellen	F	Cindy‐Lee Dennis Correspondence to: Lawrence S. Bloomberg Faculty of Nursing, University of Toronto, Toronto, Canada [email protected] More by this author on the Cochrane Library	Ellen D Hodnett Lawrence S. Bloomberg Faculty of Nursing, University of Toronto, Toronto, Canada More by this author on the Cochrane Library	NA	NA	NA	NA	NA	NA	NA	NA	NA	NA	NA	NA	NA	NA	NA	NA	NA	NA	NA	NA	NA	NA	NA	NA	NA	NA	NA	NA	NA	NA	NA	NA	NA	NA	NA	NA	NA	NA	NA
1143	10.1002/14651858.CD011504.pub2	South Africa	Solange	F	South Africa	Solange	F	South Africa	Anel	M	Solange Durao Correspondence to: Cochrane South Africa, South African Medical Research Council, Cape Town, South Africa [email protected] More by this author on the Cochrane Library	Marianne E Visser Centre for Evidence-based Health Care, Division of Epidemiology and Biostatistics, Faculty of Medicine and Health Sciences, Stellenbosch University, Cape Town, South Africa More by this author on the Cochrane Library	Vundli Ramokolo Health Systems Research Unit, South African Medical Research Council, Cape Town, South Africa More by this author on the Cochrane Library	Julicristie M Oliveira School of Applied Sciences, University of Campinas, São Paulo, Brazil More by this author on the Cochrane Library	Bey-Marrié Schmidt Cochrane South Africa, South African Medical Research Council, Cape Town, South Africa More by this author on the Cochrane Library	Yusentha Balakrishna Biostatistics Unit, South African Medical Research Council, Durban, South Africa More by this author on the Cochrane Library	Amanda Brand Centre for Evidence-based Health Care, Division of Epidemiology and Biostatistics, Faculty of Medicine and Health Sciences, Stellenbosch University, Cape Town, South Africa More by this author on the Cochrane Library	Elizabeth Kristjansson School of Psychology, Faculty of Social Sciences, University of Ottawa, Ottawa, Canada More by this author on the Cochrane Library	Anel Schoonees Centre for Evidence-based Health Care, Division of Epidemiology and Biostatistics, Faculty of Medicine and Health Sciences, Stellenbosch University, Cape Town, South Africa More by this author on the Cochrane Library	NA	NA	NA	NA	NA	NA	NA	NA	NA	NA	NA	NA	NA	NA	NA	NA	NA	NA	NA	NA	NA	NA	NA	NA	NA	NA	NA	NA	NA	NA	NA	NA
19009	10.1002/14651858.CD001765.pub2	NA	M	NA	United Kingdom	Mustafa	M	NA	S	NA	M . Soomro G. Other More by this author on the Cochrane Library	Mark Oakley‐Browne The University of Auckland, Private Bag 92019, Auckland, New Zealand More by this author on the Cochrane Library	C . Doughty Other More by this author on the Cochrane Library	G Mustafa Soomro Correspondence to: Department of Psychiatry, St. George's Hospital Medical School, London, Surrey, UK [email protected] More by this author on the Cochrane Library	Douglas G Altman Centre for Statistics in Medicine, Wolfson College Annexe, Oxford, UK More by this author on the Cochrane Library	S SR Rajgopal Other More by this author on the Cochrane Library	NA	NA	NA	NA	NA	NA	NA	NA	NA	NA	NA	NA	NA	NA	NA	NA	NA	NA	NA	NA	NA	NA	NA	NA	NA	NA	NA	NA	NA	NA	NA	NA	NA	NA	NA
22361	10.1002/14651858.CD011501	China	Qin	M	China	Cai‐you	NA	China	Yong‐hong	NA	Qin Zhou Department of Neurology, Guangxi Jiang Bin Hospital, Nanning, China More by this author on the Cochrane Library	Cai‐you Hu Correspondence to: Department of Neurology, Guangxi Jiang Bin Hospital, Nanning, China [email protected] More by this author on the Cochrane Library	Wei Zhang Department of Neurology, Guangxi Jiang Bin Hospital, Nanning, China More by this author on the Cochrane Library	Yong‐hong Huang 303 Hospital of People's Liberation Army, Nanning, China More by this author on the Cochrane Library	NA	NA	NA	NA	NA	NA	NA	NA	NA	NA	NA	NA	NA	NA	NA	NA	NA	NA	NA	NA	NA	NA	NA	NA	NA	NA	NA	NA	NA	NA	NA	NA	NA	NA	NA	NA	NA
20322	10.1002/14651858.CD007137	United States	Pammi	NA	United States	Pammi	NA	United States	Steven	M	Pammi Mohan Correspondence to: Pediatrics, Section of Neonatology, Baylor College of Medicine, Houston, USA [email protected] [email protected] More by this author on the Cochrane Library	Steven A Abrams Neonatology and USDA/ARS, Children's Nutrition Research Center, Houston, USA More by this author on the Cochrane Library	NA	NA	NA	NA	NA	NA	NA	NA	NA	NA	NA	NA	NA	NA	NA	NA	NA	NA	NA	NA	NA	NA	NA	NA	NA	NA	NA	NA	NA	NA	NA	NA	NA	NA	NA	NA	NA	NA	NA
8204	10.1002/14651858.CD013653.pub2	Nigeria	Emmanuel	M	Nigeria	Emmanuel	M	Nigeria	Henrietta	F	Emmanuel O Ugwu Correspondence to: Department of Obstetrics and Gynaecology, Faculty of Medical Sciences, College of Medicine, University of Nigeria Nsukka/University of Nigeria Teaching Hospital Ituku-Ozalla, Enugu State, Enugu, Nigeria [email protected] More by this author on the Cochrane Library	George U Eleje Effective Care Research Unit, Department of Obstetrics and Gynaecology, Faculty of Medicine, College of Health Sciences, Nnamdi Azikiwe University, Nnewi Campus, PMB 5001, Nnewi, Nigeria More by this author on the Cochrane Library	Angela O Ugwu Department of Haematology and Immunolology, College of Medicine, University of Nigeria Nsukka/University of Nigeria Teaching Hospital Ituku Ozalla, Enugu State, Enugu, Nigeria More by this author on the Cochrane Library	Uchenna I Nwagha Department of Haematology and Immunology, Faculty of Medical Sciences, College of Medicine, University of Nigeria Nsukka/University of Nigeria Teaching Hospital Ituku-Ozalla, Enugu State, Enugu, Nigeria More by this author on the Cochrane Library	Joseph I Ikechebelu Department of Obstetrics and Gynaecology, Nnamdi Azikiwe University Teaching Hospital, Nnewi, Nigeria More by this author on the Cochrane Library	Uchenna A Umeh Department of Obstetrics and Gynaecology, Faculty of Medical Science, College of Medicine, University of Nigeria Enugu Campus/University of Nigeria Teaching Hospital Ituku-Ozalla, Enugu State, Enugu, Nigeria More by this author on the Cochrane Library	Henrietta U Okafor Department of Paediatrics, Faculty of Medical Sciences, College of Medicine, University of Nigeria Enugu Campus/University of Nigeria Teaching Hospital Ituku-Ozalla, Enugu State, Enugu, Nigeria More by this author on the Cochrane Library	NA	NA	NA	NA	NA	NA	NA	NA	NA	NA	NA	NA	NA	NA	NA	NA	NA	NA	NA	NA	NA	NA	NA	NA	NA	NA	NA	NA	NA	NA	NA	NA	NA	NA
17605	10.1002/14651858.CD008783.pub2	United Kingdom	Sheena	F	NA	NA	NA	United Kingdom	R	NA	Sheena Derry Pain Research and Nuffield Department of Clinical Neurosciences (Nuffield Division of Anaesthetics), University of Oxford, Oxford, UK More by this author on the Cochrane Library	Roy Rabbie London, UK More by this author on the Cochrane Library	R Andrew Moore Pain Research and Nuffield Department of Clinical Neurosciences (Nuffield Division of Anaesthetics), University of Oxford, Oxford, UK More by this author on the Cochrane Library	NA	NA	NA	NA	NA	NA	NA	NA	NA	NA	NA	NA	NA	NA	NA	NA	NA	NA	NA	NA	NA	NA	NA	NA	NA	NA	NA	NA	NA	NA	NA	NA	NA	NA	NA	NA	NA	NA
18870	10.1002/14651858.CD004251.pub2	Germany	Peter	M	Germany	Peter	M	NA	roup	M	Peter Kroeling Correspondence to: Dept. of Physical Medicine and Rehabilitation (Director: Prof. Dr. Gerold Stucki), Ludwig‐Maximilians‐University of Munich, D‐81377 Muenchen, Germany [email protected] More by this author on the Cochrane Library	Anita Gross School of Rehabilitation Science, McMaster University, Hamilton, Canada More by this author on the Cochrane Library	Charles H Goldsmith Department of Clinical Epidemiology and Biostatistics, McMaster University, Hamilton, Canada More by this author on the Cochrane Library	Pamela E Houghton School of Physical Therapy, University of Western Ontario, London, Canada More by this author on the Cochrane Library	G roup Cervical Overview Other More by this author on the Cochrane Library	NA	NA	NA	NA	NA	NA	NA	NA	NA	NA	NA	NA	NA	NA	NA	NA	NA	NA	NA	NA	NA	NA	NA	NA	NA	NA	NA	NA	NA	NA	NA	NA	NA	NA	NA	NA
3286	10.1002/14651858.CD007630.pub2	Greece	Kostas	M	Greece	Kostas	M	United Kingdom	Catey	F	Kostas G Boboridis Correspondence to: Aristotle University of Thessaloniki, 54622 Thessaloniki, Greece [email protected] More by this author on the Cochrane Library	Catey Bunce Research and Development Department, Moorfields Eye Hospital NHS Foundation Trust, London, UK More by this author on the Cochrane Library	NA	NA	NA	NA	NA	NA	NA	NA	NA	NA	NA	NA	NA	NA	NA	NA	NA	NA	NA	NA	NA	NA	NA	NA	NA	NA	NA	NA	NA	NA	NA	NA	NA	NA	NA	NA	NA	NA	NA
8096	10.1002/14651858.CD003813.pub4	United Kingdom	Anne‐Marie	NA	United Kingdom	Anne‐Marie	NA	United Kingdom	Helen	F	Anne‐Marie Glenny Correspondence to: Cochrane Oral Health Group, School of Dentistry, The University of Manchester, Manchester, UK [email protected] More by this author on the Cochrane Library	Richard Oliver Hereford, UK More by this author on the Cochrane Library	Graham J Roberts King's College London Dental Institute, London, UK More by this author on the Cochrane Library	Lee Hooper Norwich Medical School, University of East Anglia, Norwich, UK More by this author on the Cochrane Library	Helen V Worthington Cochrane Oral Health Group, School of Dentistry, The University of Manchester, Manchester, UK More by this author on the Cochrane Library	NA	NA	NA	NA	NA	NA	NA	NA	NA	NA	NA	NA	NA	NA	NA	NA	NA	NA	NA	NA	NA	NA	NA	NA	NA	NA	NA	NA	NA	NA	NA	NA	NA	NA	NA	NA
21289	10.1002/14651858.CD013682.pub2	Australia	Gladymar	NA	Australia	Gladymar	NA	Australia	Tom	M	Gladymar Perez Chacon Correspondence to: Wesfarmers Centre of Vaccines and Infectious Diseases, Telethon Kids Institute, Perth, Australia [email protected] School of Public Health, Curtin University, Perth, Australia More by this author on the Cochrane Library	Jessica Ramsay Wesfarmers Centre of Vaccines and Infectious Diseases, Telethon Kids Institute, Perth, Australia More by this author on the Cochrane Library	Christopher G Brennan-Jones Telethon Kids Institute, The University of Western Australia, Perth, Australia More by this author on the Cochrane Library	Marie J Estcourt Sydney School of Public Health, Faculty of Medicine and Health, University of Sydney, Camperdown, Australia More by this author on the Cochrane Library	Peter Richmond Wesfarmers Centre of Vaccines and Infectious Diseases, Telethon Kids Institute, Perth, Australia Division of Paediatrics, The University of Western Australia, Perth, Australia More by this author on the Cochrane Library	Patrick Holt Telethon Kids Institute, The University of Western Australia, Perth, Australia More by this author on the Cochrane Library	Tom Snelling Wesfarmers Centre of Vaccines and Infectious Diseases, Telethon Kids Institute, Perth, Australia Sydney School of Public Health, Faculty of Medicine and Health, University of Sydney, Camperdown, Australia More by this author on the Cochrane Library	NA	NA	NA	NA	NA	NA	NA	NA	NA	NA	NA	NA	NA	NA	NA	NA	NA	NA	NA	NA	NA	NA	NA	NA	NA	NA	NA	NA	NA	NA	NA	NA	NA	NA
22599	10.1002/14651858.CD010063	China	Hongliang	M	China	Zongjiu	NA	China	Zongjiu	NA	Hongliang Tian Evidence‐Based Medicine Center, School of Basic Medical Sciences;The First Clinical Medical School, Lanzhou University, Lanzhou City, China More by this author on the Cochrane Library	Xiyu Wang Evidence‐Based Medicine Center, School of Basic Medical Sciences, Lanzhou University, Lanzhou City, China More by this author on the Cochrane Library	Xiaohu Guo The Second Clinical Medical School, Lanzhou University, Lanzhou City, China More by this author on the Cochrane Library	Zhiyun He The Second Clinical Medical School, Lanzhou University, Lanzhou City, China More by this author on the Cochrane Library	Rao Sun Evidence‐Based Medicine Center, School of Basic Medical Sciences, Lanzhou University, Lanzhou City, China More by this author on the Cochrane Library	Sai Ge Beijing Cancer Hospital, Beijing University, Beijing City, China More by this author on the Cochrane Library	Zongjiu Zhang Correspondence to: Evidence‐Based Medicine Center, School of Basic Medical Sciences, Lanzhou University, Lanzhou City, China [email protected] More by this author on the Cochrane Library	NA	NA	NA	NA	NA	NA	NA	NA	NA	NA	NA	NA	NA	NA	NA	NA	NA	NA	NA	NA	NA	NA	NA	NA	NA	NA	NA	NA	NA	NA	NA	NA	NA	NA
15744	10.1002/14651858.CD003797	United Kingdom	Satish	M	NA	NA	NA	United Kingdom	Nicola	F	Satish Bangalore Walsalll Hospitals NHS Trust, Walsall, UK More by this author on the Cochrane Library	Anna Bara Medical Research Unit, Clinical Trials Unit, London, UK More by this author on the Cochrane Library	Nicola McDonald Paediatric A&E Department , Guy's and St Thomas' NHS Foundation Trust , London, UK More by this author on the Cochrane Library	NA	NA	NA	NA	NA	NA	NA	NA	NA	NA	NA	NA	NA	NA	NA	NA	NA	NA	NA	NA	NA	NA	NA	NA	NA	NA	NA	NA	NA	NA	NA	NA	NA	NA	NA	NA	NA	NA
3055	10.1002/14651858.CD006499.pub4	United Kingdom	Fiona	F	United Kingdom	Fiona	F	United Kingdom	Carmel	M	Fiona J Rowe Correspondence to: Department of Health Services Research, University of Liverpool, Liverpool, UK [email protected] More by this author on the Cochrane Library	Carmel P Noonan Department of Ophthalmology, Aintree University Hospitals NHS Foundation Trust, Liverpool, UK More by this author on the Cochrane Library	NA	NA	NA	NA	NA	NA	NA	NA	NA	NA	NA	NA	NA	NA	NA	NA	NA	NA	NA	NA	NA	NA	NA	NA	NA	NA	NA	NA	NA	NA	NA	NA	NA	NA	NA	NA	NA	NA	NA
8265	10.1002/14651858.CD007588.pub2	United Kingdom	R	NA	United Kingdom	Sheena	F	United Kingdom	Henry	M	R Andrew Moore Plymouth, UK More by this author on the Cochrane Library	Sheena Derry Correspondence to: Oxford, UK [email protected] More by this author on the Cochrane Library	Henry J McQuay Pain Research and Nuffield Department of Clinical Neurosciences (Nuffield Division of Anaesthetics), University of Oxford, Oxford, UK More by this author on the Cochrane Library	NA	NA	NA	NA	NA	NA	NA	NA	NA	NA	NA	NA	NA	NA	NA	NA	NA	NA	NA	NA	NA	NA	NA	NA	NA	NA	NA	NA	NA	NA	NA	NA	NA	NA	NA	NA	NA	NA
10640	10.1002/14651858.CD003053	United Kingdom	Thomas	M	United Kingdom	Thomas	M	United Kingdom	Jonathan	M	Thomas Tang Correspondence to: Academic Unit of Paediatrics,Obstetrics and Gynaecology, St James University Hospital, Leeds, UK [email protected] [email protected] More by this author on the Cochrane Library	Robert J Norman Obstetrics & Gynaecology, University of Adelaide, Adelaide, Australia More by this author on the Cochrane Library	Adam H Balen Reproductive Medicine and Surgery, United Leeds Teaching Hospitals, Leeds, UK More by this author on the Cochrane Library	Jonathan M Lord Royal Cornwall Hospital, Peninsula Medical School, Truro, UK More by this author on the Cochrane Library	NA	NA	NA	NA	NA	NA	NA	NA	NA	NA	NA	NA	NA	NA	NA	NA	NA	NA	NA	NA	NA	NA	NA	NA	NA	NA	NA	NA	NA	NA	NA	NA	NA	NA	NA	NA	NA
17800	10.1002/14651858.CD010523	United Kingdom	Angela	F	United Kingdom	Angela	F	United Kingdom	Rafael	M	Angela Coulter Correspondence to: Quality and Outcomes Research Unit, Department of Public Health, University of Oxford, Oxford, UK [email protected] [email protected] More by this author on the Cochrane Library	Vikki A Entwistle Health Services Research Unit, University of Aberdeen, Aberdeen, UK More by this author on the Cochrane Library	Abi Eccles Department of Primary Care Health Sciences, University of Oxford, Oxford, UK More by this author on the Cochrane Library	Sara Ryan Department of Primary Care Health Sciences, University of Oxford, Oxford, UK More by this author on the Cochrane Library	Sasha Shepperd Department of Public Health, University of Oxford, Oxford, UK More by this author on the Cochrane Library	Rafael Perera Department of Primary Care Health Sciences, University of Oxford, Oxford, UK More by this author on the Cochrane Library	NA	NA	NA	NA	NA	NA	NA	NA	NA	NA	NA	NA	NA	NA	NA	NA	NA	NA	NA	NA	NA	NA	NA	NA	NA	NA	NA	NA	NA	NA	NA	NA	NA	NA	NA
22063	10.1002/14651858.CD011152.pub2	Singapore	Karis	F	Singapore	Karis	F	Singapore	Wilson	M	Karis Kin Fong Cheng Correspondence to: Alice Lee Centre for Nursing Studies, National University of Singapore, National University Health System, Singapore, Singapore [email protected] More by this author on the Cochrane Library	Yee Ting Ethel Lim Alice Lee Centre for Nursing Studies, National University of Singapore, National University Health System, Singapore, Singapore More by this author on the Cochrane Library	Zhi Min Koh Alice Lee Centre for Nursing Studies, National University of Singapore, National University Health System, Singapore, Singapore More by this author on the Cochrane Library	Wilson Wai San Tam Alice Lee Centre for Nursing Studies, National University of Singapore, National University Health System, Singapore, Singapore More by this author on the Cochrane Library	NA	NA	NA	NA	NA	NA	NA	NA	NA	NA	NA	NA	NA	NA	NA	NA	NA	NA	NA	NA	NA	NA	NA	NA	NA	NA	NA	NA	NA	NA	NA	NA	NA	NA	NA	NA	NA
7068	10.1002/14651858.CD008591.pub3	Austria	Barbara	F	Austria	Barbara	F	Austria	Gerald	M	Barbara Nussbaumer-Streit Correspondence to: Cochrane Austria, Department for Evidence-based Medicine and Evaluation, Danube University Krems, Krems, Austria [email protected] More by this author on the Cochrane Library	Kylie Thaler Cochrane Austria, Department for Evidence-based Medicine and Evaluation, Danube University Krems, Krems, Austria More by this author on the Cochrane Library	Andrea Chapman Cochrane Austria, Department for Evidence-based Medicine and Evaluation, Danube University Krems, Krems, Austria More by this author on the Cochrane Library	Thomas Probst Department for Psychotherapy and Psychosocial Health, Danube University Krems, Krems, Austria More by this author on the Cochrane Library	Dietmar Winkler Department of Psychiatry and Psychotherapy, Medical University of Vienna, Vienna, Austria More by this author on the Cochrane Library	Andreas Sönnichsen Department of General Practice and Family Medicine, Medical University of Vienna, Vienna, Austria More by this author on the Cochrane Library	Bradley N Gaynes Department of Psychiatry, School of Medicine, University of North Carolina at Chapel Hill, Chapel Hill, USA Department of Epidemiology, Gillings Global School of Public Health, University of North Carolina at Chapel Hill, Chapel Hill, USA More by this author on the Cochrane Library	Gerald Gartlehner Cochrane Austria, Department for Evidence-based Medicine and Evaluation, Danube University Krems, Krems, Austria RTI International, Research Triangle Park, USA More by this author on the Cochrane Library	NA	NA	NA	NA	NA	NA	NA	NA	NA	NA	NA	NA	NA	NA	NA	NA	NA	NA	NA	NA	NA	NA	NA	NA	NA	NA	NA	NA	NA	NA	NA	NA	NA
22142	10.1002/14651858.CD009986	Spain	Jose	M	Spain	Jose	M	Spain	Xavier	M	Jose D Alarcon Correspondence to: Iberoamerican Cochrane Network. IIB‐Sant Pau. Surcolombian University, Barcelona, Spain [email protected] [email protected] More by this author on the Cochrane Library	Andres M Rubiano Department of Neurosurgery and Critical Care, Neiva University Hospital, Neiva, Colombia More by this author on the Cochrane Library	David O Okonkwo Brain Trauma Research Centre, Department of Neurological Surgery, University of Pittsburgh, Pittsburgh, USA More by this author on the Cochrane Library	Gerard Urrútia Iberoamerican Cochrane Centre ‐ IIB Sant Pau, CIBER Epidemiología y Salud Pública (CIBERESP), Spain, Barcelona, Spain More by this author on the Cochrane Library	Xavier Bonfill Cosp Iberoamerican Cochrane Centre ‐ Institute of Biomedical Research (IIB Sant Pau), CIBER Epidemiología y Salud Pública (CIBERESP), Spain ‐ Universitat Autònoma de Barcelona, Barcelona, Spain More by this author on the Cochrane Library	NA	NA	NA	NA	NA	NA	NA	NA	NA	NA	NA	NA	NA	NA	NA	NA	NA	NA	NA	NA	NA	NA	NA	NA	NA	NA	NA	NA	NA	NA	NA	NA	NA	NA	NA	NA
8920	10.1002/14651858.CD013812	Germany	Shari	F	Germany	Jacob	M	Germany	Jacob	M	Shari Krishnaratne Institute for Medical Information Processing, Biometry and Epidemiology - IBE, Chair of Public Health and Health Services Research, LMU Munich, Munich, Germany Pettenkofer School of Public Health, Munich, Germany Department of Disease Control, Faculty of Infectious and Tropical Diseases, London School of Hygiene & Tropical Medicine, London, UK More by this author on the Cochrane Library	Lisa M Pfadenhauer Institute for Medical Information Processing, Biometry and Epidemiology - IBE, Chair of Public Health and Health Services Research, LMU Munich, Munich, Germany Pettenkofer School of Public Health, Munich, Germany More by this author on the Cochrane Library	Michaela Coenen Institute for Medical Information Processing, Biometry and Epidemiology - IBE, Chair of Public Health and Health Services Research, LMU Munich, Munich, Germany Pettenkofer School of Public Health, Munich, Germany More by this author on the Cochrane Library	Karin Geffert Institute for Medical Information Processing, Biometry and Epidemiology - IBE, Chair of Public Health and Health Services Research, LMU Munich, Munich, Germany Pettenkofer School of Public Health, Munich, Germany More by this author on the Cochrane Library	Caroline Jung-Sievers Institute for Medical Information Processing, Biometry and Epidemiology - IBE, Chair of Public Health and Health Services Research, LMU Munich, Munich, Germany Pettenkofer School of Public Health, Munich, Germany More by this author on the Cochrane Library	Carmen Klinger Institute for Medical Information Processing, Biometry and Epidemiology - IBE, Chair of Public Health and Health Services Research, LMU Munich, Munich, Germany Pettenkofer School of Public Health, Munich, Germany More by this author on the Cochrane Library	Suzie Kratzer Institute for Medical Information Processing, Biometry and Epidemiology - IBE, Chair of Public Health and Health Services Research, LMU Munich, Munich, Germany Pettenkofer School of Public Health, Munich, Germany More by this author on the Cochrane Library	Hannah Littlecott Institute for Medical Information Processing, Biometry and Epidemiology - IBE, Chair of Public Health and Health Services Research, LMU Munich, Munich, Germany Pettenkofer School of Public Health, Munich, Germany DECIPHer, School of Social Sciences, Cardiff University, Cardiff, UK More by this author on the Cochrane Library	Ani Movsisyan Institute for Medical Information Processing, Biometry and Epidemiology - IBE, Chair of Public Health and Health Services Research, LMU Munich, Munich, Germany Pettenkofer School of Public Health, Munich, Germany More by this author on the Cochrane Library	Julia E Rabe Institute for Medical Information Processing, Biometry and Epidemiology - IBE, Chair of Public Health and Health Services Research, LMU Munich, Munich, Germany Pettenkofer School of Public Health, Munich, Germany More by this author on the Cochrane Library	Eva Rehfuess Institute for Medical Information Processing, Biometry and Epidemiology - IBE, Chair of Public Health and Health Services Research, LMU Munich, Munich, Germany Pettenkofer School of Public Health, Munich, Germany More by this author on the Cochrane Library	Kerstin Sell Institute for Medical Information Processing, Biometry and Epidemiology - IBE, Chair of Public Health and Health Services Research, LMU Munich, Munich, Germany Pettenkofer School of Public Health, Munich, Germany More by this author on the Cochrane Library	Brigitte Strahwald Institute for Medical Information Processing, Biometry and Epidemiology - IBE, Chair of Public Health and Health Services Research, LMU Munich, Munich, Germany Pettenkofer School of Public Health, Munich, Germany More by this author on the Cochrane Library	Jan M Stratil Institute for Medical Information Processing, Biometry and Epidemiology - IBE, Chair of Public Health and Health Services Research, LMU Munich, Munich, Germany Pettenkofer School of Public Health, Munich, Germany More by this author on the Cochrane Library	Stephan Voss Institute for Medical Information Processing, Biometry and Epidemiology - IBE, Chair of Public Health and Health Services Research, LMU Munich, Munich, Germany Pettenkofer School of Public Health, Munich, Germany More by this author on the Cochrane Library	Katharina Wabnitz Institute for Medical Information Processing, Biometry and Epidemiology - IBE, Chair of Public Health and Health Services Research, LMU Munich, Munich, Germany Pettenkofer School of Public Health, Munich, Germany More by this author on the Cochrane Library	Jacob Burns Correspondence to: Institute for Medical Information Processing, Biometry and Epidemiology - IBE, Chair of Public Health and Health Services Research, LMU Munich, Munich, Germany [email protected] Pettenkofer School of Public Health, Munich, Germany More by this author on the Cochrane Library	NA	NA	NA	NA	NA	NA	NA	NA	NA	NA	NA	NA	NA	NA	NA	NA	NA	NA	NA	NA	NA	NA	NA	NA
16373	10.1002/14651858.CD005558.pub2	United Kingdom	Charles	M	United Kingdom	Paul	M	United Kingdom	Paul	M	Charles Donkoh The Centre for Evidence‐Based Intervention, University of Oxford, Oxford, UK More by this author on the Cochrane Library	Kristen Underhill Yale Law School, New Haven, USA More by this author on the Cochrane Library	Paul Montgomery Correspondence to: The Centre for Evidence‐Based Intervention, University of Oxford, Oxford, UK [email protected] More by this author on the Cochrane Library	NA	NA	NA	NA	NA	NA	NA	NA	NA	NA	NA	NA	NA	NA	NA	NA	NA	NA	NA	NA	NA	NA	NA	NA	NA	NA	NA	NA	NA	NA	NA	NA	NA	NA	NA	NA	NA	NA
19548	10.1002/14651858.CD013744	United States	Kelly	F	United States	Shaalini	F	United States	Shaalini	F	Kelly Cleland American Society for Emergency Contraception, Princeton, USA More by this author on the Cochrane Library	Yan Che Centre for Clinical Research and Training, Fudan University, Shanghai, China More by this author on the Cochrane Library	Laura E Dodge Beth Israel Deaconess Medical Center, Boston, USA More by this author on the Cochrane Library	Alison Edelman Department of Obstetrics and Gynecology, Oregon Health and Science University, Portland, USA More by this author on the Cochrane Library	Norman Goldstuck Stellenbosch University, Stellenbosch, South Africa More by this author on the Cochrane Library	Shaalini Ramanadhan Correspondence to: Department of Obstetrics and Gynecology, Oregon Health and Science University, Portland, USA [email protected] More by this author on the Cochrane Library	NA	NA	NA	NA	NA	NA	NA	NA	NA	NA	NA	NA	NA	NA	NA	NA	NA	NA	NA	NA	NA	NA	NA	NA	NA	NA	NA	NA	NA	NA	NA	NA	NA	NA	NA
10733	10.1002/14651858.CD001808	United States	Amanda	F	United States	Amanda	F	United States	Jorge	M	Amanda M Cotter Correspondence to: Department of Obstetrics and Gynecology, University of Miami, Miami, USA [email protected] More by this author on the Cochrane Library	Amen Ness Department of Obstetrics and Gynecology, Thomas Jefferson University, Philadelphia, USA More by this author on the Cochrane Library	Jorge E Tolosa Department of Obstetrics and Gynecology, Oregon Health and Sciences University, Portland, USA More by this author on the Cochrane Library	NA	NA	NA	NA	NA	NA	NA	NA	NA	NA	NA	NA	NA	NA	NA	NA	NA	NA	NA	NA	NA	NA	NA	NA	NA	NA	NA	NA	NA	NA	NA	NA	NA	NA	NA	NA	NA	NA
6116	10.1002/14651858.CD007888.pub3	United Kingdom	Sheila	F	United Kingdom	Enca	NA	United Kingdom	Enca	NA	Sheila A Fisher Systematic Review Initiative, NHS Blood and Transplant, Oxford, UK More by this author on the Cochrane Library	Carolyn Doree Systematic Review Initiative, NHS Blood and Transplant, Oxford, UK More by this author on the Cochrane Library	Anthony Mathur Department of Clinical Pharmacology, William Harvey Research Institute, London, UK More by this author on the Cochrane Library	David P Taggart Oxford Heart Centre, John Radcliffe Hospital, Oxford, UK More by this author on the Cochrane Library	Enca Martin‐Rendon Correspondence to: Systematic Review Initiative, Radcliffe Department of Medicine, University of Oxford, Oxford, UK [email protected] More by this author on the Cochrane Library	NA	NA	NA	NA	NA	NA	NA	NA	NA	NA	NA	NA	NA	NA	NA	NA	NA	NA	NA	NA	NA	NA	NA	NA	NA	NA	NA	NA	NA	NA	NA	NA	NA	NA	NA	NA
19629	10.1002/14651858.CD004236.pub3	Canada	Janice	F	NA	NA	NA	Canada	Sharon	F	Janice A Lander Faculty of Nursing, University of Alberta, Edmonton, Canada More by this author on the Cochrane Library	Belinda J Weltman University of Alberta, Edmonton, Canada More by this author on the Cochrane Library	Sharon S So University of Alberta, Edmonton, Canada More by this author on the Cochrane Library	NA	NA	NA	NA	NA	NA	NA	NA	NA	NA	NA	NA	NA	NA	NA	NA	NA	NA	NA	NA	NA	NA	NA	NA	NA	NA	NA	NA	NA	NA	NA	NA	NA	NA	NA	NA	NA	NA
7845	10.1002/14651858.CD011780	India	Nishant	M	India	Meenu	F	India	Harpreet	F	Nishant Jaiswal ICMR Advanced Centre for Evidence‐Based Child Health, Advanced Pediatrics Centre, Post Graduate Institute of Medical Education and Research, Chandigarh, India More by this author on the Cochrane Library	Meenu Singh Correspondence to: Department of Pediatrics, Post Graduate Institute of Medical Education and Research, Chandigarh, India [email protected] [email protected] More by this author on the Cochrane Library	Kiran K Thumburu ICMR Advanced Centre for Evidence‐Based Child Health, Advanced Pediatrics Centre, Post Graduate Institute of Medical Education and Research, Chandigarh, India More by this author on the Cochrane Library	Amit Agarwal ICMR Advanced Centre for Evidence‐Based Child Health, Advanced Pediatrics Centre, Post Graduate Institute of Medical Education and Research, Chandigarh, India More by this author on the Cochrane Library	Harpreet Kaur University Business School, Panjab University, Chandigarh, India More by this author on the Cochrane Library	NA	NA	NA	NA	NA	NA	NA	NA	NA	NA	NA	NA	NA	NA	NA	NA	NA	NA	NA	NA	NA	NA	NA	NA	NA	NA	NA	NA	NA	NA	NA	NA	NA	NA	NA	NA
10506	10.1002/14651858.CD003793	Canada	Yves	M	Canada	Yves	M	United Kingdom	John	M	Yves Lacasse Correspondence to: Centre de Pneumnologie, Hospital Laval, Sainte‐Foy, Canada [email protected] More by this author on the Cochrane Library	Lucie Brosseau School of Rehabilitation Sciences, Faculty of Health Sciences, University of Ottawa, Ottawa, Canada More by this author on the Cochrane Library	S Milne Other More by this author on the Cochrane Library	Sylvie Martin Centre de pneumologie, Hôpital Laval, Institut universitaire de cardiologie et de pneumologie de l'Université Laval, Ste‐Foy, Canada More by this author on the Cochrane Library	Eric EW Wong Medicine, University of Alberta, Alberta, Canada More by this author on the Cochrane Library	G H Guyatt Other More by this author on the Cochrane Library	Roger Goldstein Division of Respiratory Medicine, West Park Hospital, Toronto, Canada More by this author on the Cochrane Library	John White Respiratory Medicine, York District Hospital, York, UK More by this author on the Cochrane Library	NA	NA	NA	NA	NA	NA	NA	NA	NA	NA	NA	NA	NA	NA	NA	NA	NA	NA	NA	NA	NA	NA	NA	NA	NA	NA	NA	NA	NA	NA	NA	NA	NA
12293	10.1002/14651858.CD007260.pub2	Canada	Steven	M	Canada	Steven	M	Canada	Laurie	F	Steven C Brooks Correspondence to: Rescu, Keenan Research Centre, Li Ka Shing Knowledge Institute at St. Michael's Hospital and the Sunnybrook Health Sciences Centre Program for Trauma, Emergency and Critical Care, Division of Emergency Medicine, Department of Medicine, University of Toronto, Toronto, Canada [email protected] More by this author on the Cochrane Library	Blair L Bigham Rescu, Keenan Research Centre, Li Ka Shing Knowledge Institute, St Michael's Hospital and the University of Toronto, Toronto, Canada More by this author on the Cochrane Library	Laurie J Morrison Rescu, Keenan Research Centre, Li Ka Shing Knowledge Institute, Division of Emergency Medicine, Department of Medicine, University of Toronto, Toronto, Canada More by this author on the Cochrane Library	NA	NA	NA	NA	NA	NA	NA	NA	NA	NA	NA	NA	NA	NA	NA	NA	NA	NA	NA	NA	NA	NA	NA	NA	NA	NA	NA	NA	NA	NA	NA	NA	NA	NA	NA	NA	NA	NA
13590	10.1002/14651858.CD001715.pub2	United Kingdom	Ruth	F	United Kingdom	Ruth	F	United Kingdom	Maria	F	Ruth Lewis Correspondence to: Department of Primary Care and Public Health, Cardiff University, Wrexham, UK [email protected] More by this author on the Cochrane Library	Anne‐Marie Bagnall Faculty of Health, Leeds Metropolitan University, Leeds, UK More by this author on the Cochrane Library	Maria Leitner Faculty of Medicine, University of Liverpool, Liverpool, UK More by this author on the Cochrane Library	NA	NA	NA	NA	NA	NA	NA	NA	NA	NA	NA	NA	NA	NA	NA	NA	NA	NA	NA	NA	NA	NA	NA	NA	NA	NA	NA	NA	NA	NA	NA	NA	NA	NA	NA	NA	NA	NA
11359	10.1002/14651858.CD010359.pub2	United Kingdom	Louise	F	United Kingdom	Karen	F	United Kingdom	Karen	F	Louise Hartley Division of Health Sciences, Warwick Medical School, University of Warwick, Coventry, UK More by this author on the Cochrane Library	Angelique Mavrodaris University of Warwick, Warwick, UK More by this author on the Cochrane Library	Nadine Flowers Division of Health Sciences, Warwick Medical School, University of Warwick, Coventry, UK More by this author on the Cochrane Library	Edzard Ernst Complementary Medicine Department, Peninsula Medical School, University of Exeter, Exeter, UK More by this author on the Cochrane Library	Karen Rees Correspondence to: Division of Health Sciences, Warwick Medical School, University of Warwick, Coventry, UK [email protected] [email protected] More by this author on the Cochrane Library	NA	NA	NA	NA	NA	NA	NA	NA	NA	NA	NA	NA	NA	NA	NA	NA	NA	NA	NA	NA	NA	NA	NA	NA	NA	NA	NA	NA	NA	NA	NA	NA	NA	NA	NA	NA
10200	10.1002/14651858.CD013022.pub2	Japan	Yuri	M	Japan	Joey	M	Japan	Joey	M	Yuri Nishikawa Department of System Management in Nursing Graduate School of Health Care Sciences, Tokyo Medical and Dental University, Tokyo, Japan More by this author on the Cochrane Library	Natsuko Hiroyama Department of System Management in Nursing Graduate School of Health Care Sciences, Tokyo Medical and Dental University, Tokyo, Japan More by this author on the Cochrane Library	Hiroki Fukahori Department of System Management in Nursing Graduate School of Health Care Sciences, Tokyo Medical and Dental University, Tokyo, Japan Faculty of Nursing and Medical Care, Keio University, Fujisawa, Japan More by this author on the Cochrane Library	Erika Ota Global Health Nursing, Graduate School of Nursing Science, St. Luke's International University, Tokyo, Japan More by this author on the Cochrane Library	Atsushi Mizuno Cardiology, St. Luke’s International Hospital, Tokyo, Japan More by this author on the Cochrane Library	Mitsunori Miyashita Department of Palliative Nursing, Health Sciences, Tohoku University Graduate School of Medicine, Sendai, Japan More by this author on the Cochrane Library	Daisuke Yoneoka Division of Biostatistics and Bioinformatics, Graduate School of Public Health, St. Luke’s International University, Tokyo, Japan More by this author on the Cochrane Library	Joey SW Kwong Correspondence to: Global Health Nursing, Graduate School of Nursing Science, St. Luke's International University, Tokyo, Japan [email protected] [email protected] More by this author on the Cochrane Library	NA	NA	NA	NA	NA	NA	NA	NA	NA	NA	NA	NA	NA	NA	NA	NA	NA	NA	NA	NA	NA	NA	NA	NA	NA	NA	NA	NA	NA	NA	NA	NA	NA
15550	10.1002/14651858.CD006757.pub3	Switzerland	Heather	F	Switzerland	Heather	F	United States	Neil	M	Heather Casparis Correspondence to: Unité de Chirurgie Vitréorétinienne, Jules Gonin Eye Hospital, CH‐1004 Lausanne, Switzerland [email protected] More by this author on the Cochrane Library	Kristina Lindsley Center for Clinical Trials, Department of Epidemiology, Johns Hopkins Bloomberg School of Public Health, Baltimore, USA More by this author on the Cochrane Library	Irene C Kuo Wilmer Ophthalmological Institute, Johns Hopkins University School of Medicine, Baltimore, USA More by this author on the Cochrane Library	Shameema Sikder Wilmer Ophthalmological Institute, Johns Hopkins University School of Medicine, Baltimore, USA More by this author on the Cochrane Library	Neil M Bressler Wilmer Ophthalmological Institute, Johns Hopkins University School of Medicine, Baltimore, USA More by this author on the Cochrane Library	NA	NA	NA	NA	NA	NA	NA	NA	NA	NA	NA	NA	NA	NA	NA	NA	NA	NA	NA	NA	NA	NA	NA	NA	NA	NA	NA	NA	NA	NA	NA	NA	NA	NA	NA	NA
2880	10.1002/14651858.CD006602.pub4	Croatia	Tea	F	Croatia	Tea	F	Croatia	Bruno	M	Tea Andabaka Correspondence to: Ewopharma Ltd, Zagreb, Croatia [email protected] More by this author on the Cochrane Library	Jason W Nickerson Institute of Population Health, Ottawa, Canada More by this author on the Cochrane Library	Maria Ximena Rojas‐Reyes Department of Clinical Epidemiology and Biostatistics, Faculty of Medicine, Pontificia Universidad Javeriana, Bogota, Colombia More by this author on the Cochrane Library	Juan David Rueda Departamento de Cirugía, Pontificia Universidad Javeriana, Bogota, Colombia More by this author on the Cochrane Library	Vesna Bacic Vrca Department of Hospital Pharmacy, University Hospital Dubrava, Zagreb, Croatia More by this author on the Cochrane Library	Bruno Barsic Department of Intensive Care, University of Zagreb, School of Medicine, Hospital for Infectious Diseases, Zagreb, Croatia More by this author on the Cochrane Library	NA	NA	NA	NA	NA	NA	NA	NA	NA	NA	NA	NA	NA	NA	NA	NA	NA	NA	NA	NA	NA	NA	NA	NA	NA	NA	NA	NA	NA	NA	NA	NA	NA	NA	NA
19330	10.1002/14651858.CD010783.pub3	Spain	Ingrid	F	Spain	Ingrid	F	New Zealand	Sarah	F	Ingrid Arevalo-Rodriguez Correspondence to: Clinical Biostatistics Unit, Hospital Universitario Ramón y Cajal (IRYCIS). CIBER Epidemiology and Public Health (CIBERESP), Madrid, Spain [email protected] More by this author on the Cochrane Library	Nadja Smailagic Institute of Public Health, University of Cambridge , Cambridge, UK More by this author on the Cochrane Library	Marta Roqué-Figuls Iberoamerican Cochrane Centre, Biomedical Research Institute Sant Pau (IIB Sant Pau), CIBER Epidemiología y Salud Pública (CIBERESP), Barcelona, Spain More by this author on the Cochrane Library	Agustín Ciapponi Argentine Cochrane Centre, Institute for Clinical Effectiveness and Health Policy (IECS-CONICET), Buenos Aires, Argentina More by this author on the Cochrane Library	Erick Sanchez-Perez Neurosciences, Hospital Infantil Universitario de San José-FUCS, Bogotá, Colombia More by this author on the Cochrane Library	Antri Giannakou School of Social and Community Medicine, University of Bristol, Bristol, UK More by this author on the Cochrane Library	Olga L Pedraza Neurosciences, Hospital Infantil Universitario de San José-FUCS, Bogotá, Colombia More by this author on the Cochrane Library	Xavier Bonfill Cosp Iberoamerican Cochrane Centre, Biomedical Research Institute Sant Pau (IIB Sant Pau), Universitat Autònoma de Barcelona, CIBER Epidemiología y Salud Pública (CIBERESP), Barcelona, Spain More by this author on the Cochrane Library	Sarah Cullum Department of Psychological Medicine, University of Auckland, Auckland, New Zealand More by this author on the Cochrane Library	NA	NA	NA	NA	NA	NA	NA	NA	NA	NA	NA	NA	NA	NA	NA	NA	NA	NA	NA	NA	NA	NA	NA	NA	NA	NA	NA	NA	NA	NA	NA	NA
2824	10.1002/14651858.CD011312.pub2	Germany	Johanna	F	Germany	Johanna	F	Germany	Brigitte	F	Johanna Hummel Correspondence to: Department of Congenital Heart Defects and Pediatric Cardiology, Heart Center, University of Freiburg, Freiburg, Germany [email protected] [email protected] More by this author on the Cochrane Library	Gerta Rücker Institute for Medical Biometry and Statistics, Faculty of Medicine and Medical Center – University of Freiburg, Freiburg, Germany More by this author on the Cochrane Library	Brigitte Stiller Department of Congenital Heart Defects and Pediatric Cardiology, Heart Center, University of Freiburg, Freiburg, Germany More by this author on the Cochrane Library	NA	NA	NA	NA	NA	NA	NA	NA	NA	NA	NA	NA	NA	NA	NA	NA	NA	NA	NA	NA	NA	NA	NA	NA	NA	NA	NA	NA	NA	NA	NA	NA	NA	NA	NA	NA	NA	NA
16638	10.1002/14651858.CD004323.pub3	Denmark	Jørn	M	Denmark	Jørn	M	Denmark	Peer	M	Jørn Pachler Correspondence to: Department of Surgical Gastroenterology K, H/S Bispebjerg Hospital, Copenhagen NV, Denmark [email protected] More by this author on the Cochrane Library	Peer Wille‐Jørgensen Department of Surgical Gastroenterology K, Bispebjerg Hospital, Copenhagen NV, Denmark More by this author on the Cochrane Library	NA	NA	NA	NA	NA	NA	NA	NA	NA	NA	NA	NA	NA	NA	NA	NA	NA	NA	NA	NA	NA	NA	NA	NA	NA	NA	NA	NA	NA	NA	NA	NA	NA	NA	NA	NA	NA	NA	NA
4755	10.1002/14651858.MR000038.pub2	Croatia	Ana	F	United Kingdom	Elizabeth	F	Croatia	Dario	M	Ana Marusic Department of Research in Biomedicine and Health, University of Split School of Medicine, Split, Croatia More by this author on the Cochrane Library	Elizabeth Wager Correspondence to: Sideview, Princes Risborough, UK [email protected] More by this author on the Cochrane Library	Ana Utrobicic Central Medical Library, University of Split, School of Medicine, Split, Croatia More by this author on the Cochrane Library	Hannah R Rothstein Zicklin School of Business, Baruch College, New York, USA More by this author on the Cochrane Library	Dario Sambunjak Center for Evidence‐Based Medicine and Health Care, Catholic University of Croatia, Zagreb, Croatia More by this author on the Cochrane Library	NA	NA	NA	NA	NA	NA	NA	NA	NA	NA	NA	NA	NA	NA	NA	NA	NA	NA	NA	NA	NA	NA	NA	NA	NA	NA	NA	NA	NA	NA	NA	NA	NA	NA	NA	NA
656	10.1002/14651858.CD002102.pub2	Canada	Rebecca	F	Canada	Rebecca	F	Canada	Alvaro	M	Rebecca KS Wong Correspondence to: Department of Radiation Oncology, Princess Margaret Hospital, Toronto, Canada [email protected] More by this author on the Cochrane Library	Ved Tandan Department of Surgery, St. Joseph's Hospital, Hamilton, Canada More by this author on the Cochrane Library	Shiroma De Silva Department of Radiation Oncology, Princess Margaret Hospital, University Health Network, Toronto, Canada More by this author on the Cochrane Library	Alvaro Figueredo Hamilton Regional Cancer Centre, McMaster Univ., Dept. of Clin. Epid. and Stat.,, Hamilton, Canada More by this author on the Cochrane Library	NA	NA	NA	NA	NA	NA	NA	NA	NA	NA	NA	NA	NA	NA	NA	NA	NA	NA	NA	NA	NA	NA	NA	NA	NA	NA	NA	NA	NA	NA	NA	NA	NA	NA	NA	NA	NA
17628	10.1002/14651858.CD004233.pub3	United Kingdom	Sheena	F	United Kingdom	Sheena	F	United Kingdom	R	NA	Sheena Derry Correspondence to: Pain Research and Nuffield Department of Clinical Neurosciences (Nuffield Division of Anaesthetics), University of Oxford, Oxford, UK [email protected] More by this author on the Cochrane Library	R Andrew Moore Pain Research and Nuffield Department of Clinical Neurosciences (Nuffield Division of Anaesthetics), University of Oxford, Oxford, UK More by this author on the Cochrane Library	NA	NA	NA	NA	NA	NA	NA	NA	NA	NA	NA	NA	NA	NA	NA	NA	NA	NA	NA	NA	NA	NA	NA	NA	NA	NA	NA	NA	NA	NA	NA	NA	NA	NA	NA	NA	NA	NA	NA
11355	10.1002/14651858.CD006605	United States	Meredith	F	United States	Meredith	F	United States	Karen	F	Meredith Noble Correspondence to: ECRI Institute, Plymouth Meeting, USA [email protected] More by this author on the Cochrane Library	Jonathan R Treadwell Technology Assessment, ECRI Institute, Plymouth Meeting, USA More by this author on the Cochrane Library	Stephen J Tregear Manila Consulting Group, McLean, USA More by this author on the Cochrane Library	Vivian H Coates Information Services and Technology Assessment, ECRI, Plymouth Meeting, USA More by this author on the Cochrane Library	Philip J Wiffen UK Cochrane Centre, Oxford, UK More by this author on the Cochrane Library	Clarisse Akafomo ECRI, Plymouth Meeting, USA More by this author on the Cochrane Library	Karen M Schoelles ECRI Institute, Plymouth Meeting, USA More by this author on the Cochrane Library	NA	NA	NA	NA	NA	NA	NA	NA	NA	NA	NA	NA	NA	NA	NA	NA	NA	NA	NA	NA	NA	NA	NA	NA	NA	NA	NA	NA	NA	NA	NA	NA	NA	NA
8665	10.1002/14651858.CD006131	Nigeria	Mansur	M	Nigeria	Mansur	M	Nigeria	Idris	M	Mansur Rabiu Correspondence to: National Blindness and Low Vision Survey Project, Kaduna, Nigeria [email protected] More by this author on the Cochrane Library	Mahmoud Babanini Alhassan Clinical Ophthalmology, The National Eye Centre, Kaduna, Nigeria More by this author on the Cochrane Library	Idris O Agbabiaka National Eye Centre, Kaduna, Nigeria More by this author on the Cochrane Library	NA	NA	NA	NA	NA	NA	NA	NA	NA	NA	NA	NA	NA	NA	NA	NA	NA	NA	NA	NA	NA	NA	NA	NA	NA	NA	NA	NA	NA	NA	NA	NA	NA	NA	NA	NA	NA	NA
9780	10.1002/14651858.CD001704.pub4	United Kingdom	Helen	F	Australia	Catherine	F	Australia	Jenson	M	Helen HG Handoll Health and Social Care Institute, Teesside University, Middlesborough, UK More by this author on the Cochrane Library	Catherine Sherrington Correspondence to: Musculoskeletal Division, The George Institute for Global Health, Sydney, Australia [email protected] More by this author on the Cochrane Library	Jenson CS Mak Sacred Heart Rehabilitation Service, St Vincent's Hospital, Sydney, Australia More by this author on the Cochrane Library	NA	NA	NA	NA	NA	NA	NA	NA	NA	NA	NA	NA	NA	NA	NA	NA	NA	NA	NA	NA	NA	NA	NA	NA	NA	NA	NA	NA	NA	NA	NA	NA	NA	NA	NA	NA	NA	NA
950	10.1002/14651858.CD001421.pub2	United Kingdom	Pierre	M	United Kingdom	Pierre	M	United Kingdom	Andrew	M	Pierre PL Martin‐Hirsch Correspondence to: Gynaecological Oncology Unit, Royal Preston Hospital, Lancashire Teaching Hospital NHS Trust, Preston, UK [email protected] More by this author on the Cochrane Library	Sarah L Keep Department of Gynaecological Oncology, Lancashire Teaching Hospitals NHS Trust, Preston, UK More by this author on the Cochrane Library	Andrew Bryant Institute of Health and Society, Newcastle University, Newcastle upon Tyne, UK More by this author on the Cochrane Library	NA	NA	NA	NA	NA	NA	NA	NA	NA	NA	NA	NA	NA	NA	NA	NA	NA	NA	NA	NA	NA	NA	NA	NA	NA	NA	NA	NA	NA	NA	NA	NA	NA	NA	NA	NA	NA	NA
2566	10.1002/14651858.CD010424.pub2	United Kingdom	Kurinchi	NA	United Kingdom	Kurinchi	NA	United Kingdom	Brian	M	Kurinchi Selvan Gurusamy Correspondence to: Division of Surgery and Interventional Science, University College London, London, UK [email protected] More by this author on the Cochrane Library	Etienne Cassar Delia Bicester, UK More by this author on the Cochrane Library	Brian R Davidson Department of Surgery, Royal Free Campus, UCL Medical School, London, UK More by this author on the Cochrane Library	NA	NA	NA	NA	NA	NA	NA	NA	NA	NA	NA	NA	NA	NA	NA	NA	NA	NA	NA	NA	NA	NA	NA	NA	NA	NA	NA	NA	NA	NA	NA	NA	NA	NA	NA	NA	NA	NA
5121	10.1002/14651858.CD012784	United Kingdom	Sebastien	M	United Kingdom	Sebastien	M	United Kingdom	Dawn	F	Sebastien Chastin Correspondence to: School of Health & Life Sciences, Institute of Applied Health Research, Glasgow Caledonian University, Glasgow, UK [email protected] Department of Movement and Sports Sciences, Ghent University, Gent, Belgium More by this author on the Cochrane Library	Paul A Gardiner Centre for Health Services Research, The University of Queensland, Woolloongabba, Australia Mater Research Institute, The University of Queensland, South Brisbane, Australia More by this author on the Cochrane Library	Maureen C Ashe Centre for Hip Health and Mobility, Department of Family Practice, The University of British Columbia, Vancouver, Canada More by this author on the Cochrane Library	Juliet A Harvey School of Health & Life Sciences, Institute of Applied Health Research, Glasgow Caledonian University, Glasgow, UK More by this author on the Cochrane Library	Calum F Leask School of Health & Life Sciences, Institute of Applied Health Research, Glasgow Caledonian University, Glasgow, UK More by this author on the Cochrane Library	Saliu Balogun Menzies Institute for Medical Research, University of Tasmania, Hobart, Australia More by this author on the Cochrane Library	Jorunn L Helbostad Department of Neuroscience, Faculty of Medicine, Norwegian University of Science and Technology, Trondheim, Norway More by this author on the Cochrane Library	Dawn A Skelton School of Health & Life Sciences, Institute of Applied Health Research, Glasgow Caledonian University, Glasgow, UK More by this author on the Cochrane Library	NA	NA	NA	NA	NA	NA	NA	NA	NA	NA	NA	NA	NA	NA	NA	NA	NA	NA	NA	NA	NA	NA	NA	NA	NA	NA	NA	NA	NA	NA	NA	NA	NA
8649	10.1002/14651858.CD001539	United States	J	NA	United States	J	NA	United Kingdom	Ian	M	J Tim Scott Correspondence to: School of Public Health, University of California, Berkeley, Berkeley, USA [email protected] More by this author on the Cochrane Library	Mirjam Harmsen School of Public Health, La Trobe University, Cochrane Consumers and Communication Review Group, Australia More by this author on the Cochrane Library	Megan J Prictor Cochrane Consumers and Communication Review Group, La Trobe University, Australia More by this author on the Cochrane Library	Vikki Entwistle Health Services Research Unit, University of Aberdeen, Aberdeen, UK More by this author on the Cochrane Library	Amanda Sowden NHS Centre for Reviews and Dissemination, University of York, York, UK More by this author on the Cochrane Library	Ian Watt Department of Health Sciences, University of York, York, UK More by this author on the Cochrane Library	NA	NA	NA	NA	NA	NA	NA	NA	NA	NA	NA	NA	NA	NA	NA	NA	NA	NA	NA	NA	NA	NA	NA	NA	NA	NA	NA	NA	NA	NA	NA	NA	NA	NA	NA
1677	10.1002/14651858.CD011412.pub2	United Kingdom	Sarah	F	United Kingdom	Sarah	F	United Kingdom	Anthony	M	Sarah J Nevitt Correspondence to: Department of Biostatistics, University of Liverpool, Liverpool, UK [email protected] More by this author on the Cochrane Library	Maria Sudell Department of Biostatistics, University of Liverpool, Liverpool, UK More by this author on the Cochrane Library	Jennifer Weston Department of Molecular and Clinical Pharmacology, Institute of Translational Medicine, University of Liverpool, Liverpool, UK More by this author on the Cochrane Library	Catrin Tudur Smith Department of Biostatistics, University of Liverpool, Liverpool, UK More by this author on the Cochrane Library	Anthony G Marson Department of Molecular and Clinical Pharmacology, Institute of Translational Medicine, University of Liverpool, Liverpool, UK More by this author on the Cochrane Library	NA	NA	NA	NA	NA	NA	NA	NA	NA	NA	NA	NA	NA	NA	NA	NA	NA	NA	NA	NA	NA	NA	NA	NA	NA	NA	NA	NA	NA	NA	NA	NA	NA	NA	NA	NA
1175	10.1002/14651858.CD011393	Australia	Daniel	M	Australia	Daniel	M	Australia	Angela	F	Daniel Hercz Correspondence to: Sydney Medical Program, The University of Sydney, Camperdown, Australia [email protected] [email protected] More by this author on the Cochrane Library	Simon H Jiang Department of Renal Medicine, The Canberra Hospital, Garran, Australia More by this author on the Cochrane Library	Tanvir Kapoor Sydney School of Medicine, The University of Sydney, Sydney, Australia More by this author on the Cochrane Library	Angela C Webster Sydney School of Public Health, The University of Sydney, Sydney, Australia Centre for Transplant and Renal Research, Westmead Millennium Institute, The University of Sydney at Westmead, Westmead, Australia Cochrane Renal Group, Centre for Kidney Research, The Children's Hospital at Westmead, Westmead, Australia More by this author on the Cochrane Library	NA	NA	NA	NA	NA	NA	NA	NA	NA	NA	NA	NA	NA	NA	NA	NA	NA	NA	NA	NA	NA	NA	NA	NA	NA	NA	NA	NA	NA	NA	NA	NA	NA	NA	NA	NA	NA
8947	10.1002/14651858.CD003680	United Kingdom	Jane	F	United Kingdom	Jane	F	Australia	Jacqueline	F	Jane Barlow Correspondence to: Health Sciences Research Unit, Warwick Medical School, Coventry, UK [email protected] More by this author on the Cochrane Library	Jacqueline Parsons Department of Public Health, The University of Adelaide, Adelaide, Australia More by this author on the Cochrane Library	NA	NA	NA	NA	NA	NA	NA	NA	NA	NA	NA	NA	NA	NA	NA	NA	NA	NA	NA	NA	NA	NA	NA	NA	NA	NA	NA	NA	NA	NA	NA	NA	NA	NA	NA	NA	NA	NA	NA
2850	10.1002/14651858.CD011415.pub3	Canada	Dallas	M	Canada	Dallas	M	Canada	Bruce	M	Dallas P Seitz Correspondence to: Department of Psychiatry, Queen's University, Kingston, Canada [email protected] More by this author on the Cochrane Library	Calvin CH Chan School of Medicine, Queen's University, Kingston, Canada More by this author on the Cochrane Library	Hailey T Newton Department of Psychiatry, Queen's University, Kingston, Canada More by this author on the Cochrane Library	Sudeep S Gill Department of Medicine, Queen's University, Kingston, Canada More by this author on the Cochrane Library	Nathan Herrmann Hurvitz Brain Sciences Research Program, Sunnybrook Research Institute, Toronto, Canada More by this author on the Cochrane Library	Nadja Smailagic Institute of Public Health, University of Cambridge , Cambridge, UK More by this author on the Cochrane Library	Vasilis Nikolaou Research In Real Life , Cambridge , UK More by this author on the Cochrane Library	Bruce A Fage Department of Psychiatry, University of Toronto, Toronto, Canada More by this author on the Cochrane Library	NA	NA	NA	NA	NA	NA	NA	NA	NA	NA	NA	NA	NA	NA	NA	NA	NA	NA	NA	NA	NA	NA	NA	NA	NA	NA	NA	NA	NA	NA	NA	NA	NA
9375	10.1002/14651858.CD010537.pub3	New Zealand	Cindy	F	New Zealand	Julie	F	New Zealand	Jane	F	Cindy Farquhar Department of Obstetrics and Gynaecology, University of Auckland, Auckland, New Zealand More by this author on the Cochrane Library	Josephine R Rishworth Obstetrics and Gynaecology, University of Auckland, Auckland, New Zealand More by this author on the Cochrane Library	Julie Brown Correspondence to: Liggins Institute, The University of Auckland, Auckland, New Zealand [email protected] More by this author on the Cochrane Library	Willianne LDM Nelen Radboud University Nijmegen Medical Centre, Nijmegen, Netherlands More by this author on the Cochrane Library	Jane Marjoribanks Department of Obstetrics and Gynaecology, University of Auckland, Auckland, New Zealand More by this author on the Cochrane Library	NA	NA	NA	NA	NA	NA	NA	NA	NA	NA	NA	NA	NA	NA	NA	NA	NA	NA	NA	NA	NA	NA	NA	NA	NA	NA	NA	NA	NA	NA	NA	NA	NA	NA	NA	NA
3962	10.1002/14651858.CD004417	Australia	Geoffrey	M	Australia	Geoffrey	M	Australia	Christopher	M	Geoffrey KP Spurling Correspondence to: Centre For General Practice, University of Queensland, Brisbane, Australia [email protected] More by this author on the Cochrane Library	Christopher B Del Mar Centre for General Practice, School of Population Health, University of Queensland, Brisbane, Australia More by this author on the Cochrane Library	NA	NA	NA	NA	NA	NA	NA	NA	NA	NA	NA	NA	NA	NA	NA	NA	NA	NA	NA	NA	NA	NA	NA	NA	NA	NA	NA	NA	NA	NA	NA	NA	NA	NA	NA	NA	NA	NA	NA
7589	10.1002/14651858.CD008380	China	Fang	M	China	Fang	M	China	Guan	M	Fang Luo Correspondence to: 1. Department of Neurology, 2. Department of Geriatics, West China Hospital, Chengdu, China [email protected] [email protected] More by this author on the Cochrane Library	Djillali Annane Critical Care Department, Hôpital Raymond Poincaré, Assistance Publique ‐ Hôpitaux de Paris, Garches, France More by this author on the Cochrane Library	David Orlikowski Intensive Care Medicine and Home Respiratory Unit, Hôpital Raymond Poincaré (AP‐HP), Garches, France More by this author on the Cochrane Library	Li He Department of Neurology, West China Hospital, Sichuan University, Chengdu, China More by this author on the Cochrane Library	Yun Zhang Department of Neurology, West China Hospital, Sichuan University, Chengdu, China More by this author on the Cochrane Library	Jie Yang Department of Neurology, West China Hospital, Sichuan University, Chengdu, China More by this author on the Cochrane Library	Mi Yang Department of Neurology, West China Hospital, Sichuan University, Chengdu, China More by this author on the Cochrane Library	Muke Zhou Department of Neurology, West China Hospital, Sichuan University, Chengdu, China More by this author on the Cochrane Library	Guan J Liu Chinese Cochrane Centre, Chinese EBM Centre, West China Hospital, Sichuan University, Chengdu, China More by this author on the Cochrane Library	NA	NA	NA	NA	NA	NA	NA	NA	NA	NA	NA	NA	NA	NA	NA	NA	NA	NA	NA	NA	NA	NA	NA	NA	NA	NA	NA	NA	NA	NA	NA	NA
14855	10.1002/14651858.CD009007	United Kingdom	Nancy	F	United Kingdom	Nancy	F	United Kingdom	Michael	M	Nancy J Preston Correspondence to: International Observatory on End of Life Care, Lancaster University, Lancaster, UK [email protected] More by this author on the Cochrane Library	Adam Hurlow Palliative Care Team, Leeds Teaching Hospitals NHS Trust, Leeds, UK More by this author on the Cochrane Library	Jennifer Brine Health and Medicine, Lancaster University Library, Lancaster, UK More by this author on the Cochrane Library	Michael I Bennett International Observatory on End of Life Care, Lancaster University, Lancaster, UK More by this author on the Cochrane Library	NA	NA	NA	NA	NA	NA	NA	NA	NA	NA	NA	NA	NA	NA	NA	NA	NA	NA	NA	NA	NA	NA	NA	NA	NA	NA	NA	NA	NA	NA	NA	NA	NA	NA	NA	NA	NA
19595	10.1002/14651858.CD008937.pub2	Australia	Sean	M	Australia	Shane	M	Australia	Shane	M	Sean Cowlishaw School of Psychology and Psychiatry, Monash University, Melbourne, Australia More by this author on the Cochrane Library	Stephanie Merkouris Problem Gambling Research and Treatment Centre, Faculty of Medicine, Nursing and Health Sciences, Monash University, Melbourne, Australia More by this author on the Cochrane Library	Nicki Dowling Problem Gambling Research and Treatment Centre, Melbourne Graduate School of Education, University of Melbourne, Parkville, Australia More by this author on the Cochrane Library	Christopher Anderson Problem Gambling Research and Treatment Centre, Faculty of Medicine, Nursing and Health Sciences, Monash University, Melbourne, Australia More by this author on the Cochrane Library	Alun Jackson Problem Gambling Research and Treatment Centre, Melbourne Graduate School of Education, University of Melbourne, Parkville, Australia More by this author on the Cochrane Library	Shane Thomas Correspondence to: Faculty of Medicine, Nursing and Health Sciences, Monash University, Melbourne, Australia [email protected] More by this author on the Cochrane Library	NA	NA	NA	NA	NA	NA	NA	NA	NA	NA	NA	NA	NA	NA	NA	NA	NA	NA	NA	NA	NA	NA	NA	NA	NA	NA	NA	NA	NA	NA	NA	NA	NA	NA	NA
9372	10.1002/14651858.CD003018.pub3	United Kingdom	Morris	M	United Kingdom	Morris	M	United Kingdom	Jane	F	Morris Zwi Correspondence to: Richmond Royal Hospital, South West London & St George's NHS Mental Health Trust, Richmond, UK [email protected] [email protected] More by this author on the Cochrane Library	Hannah Jones Cochrane Schizophrenia Group, University of Nottingham, Nottingham, UK More by this author on the Cochrane Library	Camilla Thorgaard Kraftens Bekæmpelse, Strandboulevarden 49, København Ø, Denmark More by this author on the Cochrane Library	Ann York Richmond Royal Hospital, South West London & St George's NHS Mental Health Trust, Richmond, UK More by this author on the Cochrane Library	Jane A Dennis c/o Developmental, Psychosocial and Learning Problems Group, Queen's University, Belfast, UK More by this author on the Cochrane Library	NA	NA	NA	NA	NA	NA	NA	NA	NA	NA	NA	NA	NA	NA	NA	NA	NA	NA	NA	NA	NA	NA	NA	NA	NA	NA	NA	NA	NA	NA	NA	NA	NA	NA	NA	NA
5151	10.1002/14651858.CD011768.pub2	Nigeria	Dachi	M	Nigeria	Dachi	M	United Kingdom	Deborah	F	Dachi Arikpo Correspondence to: Cochrane Nigeria, Institute of Tropical Diseases Research and Prevention, University of Calabar Teaching Hospital, Calabar, Nigeria [email protected] More by this author on the Cochrane Library	Ededet Sewanu Edet Department of Community Medicine, University of Calabar Teaching Hospital, Calabar, Nigeria More by this author on the Cochrane Library	Moriam T Chibuzor Cochrane Nigeria, Institute of Tropical Diseases Research and Prevention, University of Calabar Teaching Hospital, Calabar, Nigeria More by this author on the Cochrane Library	Friday Odey Department of Paediatrics, University of Calabar Teaching Hospital, Calabar, Nigeria More by this author on the Cochrane Library	Deborah M Caldwell Population Health Sciences, Bristol Medical School, University of Bristol, Bristol, UK More by this author on the Cochrane Library	NA	NA	NA	NA	NA	NA	NA	NA	NA	NA	NA	NA	NA	NA	NA	NA	NA	NA	NA	NA	NA	NA	NA	NA	NA	NA	NA	NA	NA	NA	NA	NA	NA	NA	NA	NA
8618	10.1002/14651858.CD001434	United Kingdom	Fay	F	United Kingdom	Fay	F	United Kingdom	Ian	M	Fay Crawford Correspondence to: The Dental Health Services Research UnitThe Dental Health Services Research Unit, Dundee Dental Hospital, Dundee, UK [email protected] More by this author on the Cochrane Library	Rachel Hart Faculty of Community Health Sciences, University of Wales Institute, Cardiff, UK More by this author on the Cochrane Library	Sally Bell‐Syer Health Sciences, University of York, York, UK More by this author on the Cochrane Library	David J Torgerson Department of Health Sciences and Centre for Health Economics, University of York, York, UK More by this author on the Cochrane Library	Philip J Young The department of health sciences and clinical evaluation, The University of York, York, UK More by this author on the Cochrane Library	Ian Russell Department of Health Sciences and Clinical Evaluation, The University of York, York, UK More by this author on the Cochrane Library	NA	NA	NA	NA	NA	NA	NA	NA	NA	NA	NA	NA	NA	NA	NA	NA	NA	NA	NA	NA	NA	NA	NA	NA	NA	NA	NA	NA	NA	NA	NA	NA	NA	NA	NA
17649	10.1002/14651858.CD012188.pub2	United Kingdom	Tess	F	United Kingdom	Tess	F	United Kingdom	R	NA	Tess E Cooper Correspondence to: Cochrane Pain, Palliative and Supportive Care Group, Pain Research Unit, Churchill Hospital, Oxford, UK [email protected] More by this author on the Cochrane Library	Sheena Derry Pain Research and Nuffield Department of Clinical Neurosciences (Nuffield Division of Anaesthetics), University of Oxford, Oxford, UK More by this author on the Cochrane Library	Philip J Wiffen Pain Research and Nuffield Department of Clinical Neurosciences (Nuffield Division of Anaesthetics), University of Oxford, Oxford, UK More by this author on the Cochrane Library	R Andrew Moore Pain Research and Nuffield Department of Clinical Neurosciences (Nuffield Division of Anaesthetics), University of Oxford, Oxford, UK More by this author on the Cochrane Library	NA	NA	NA	NA	NA	NA	NA	NA	NA	NA	NA	NA	NA	NA	NA	NA	NA	NA	NA	NA	NA	NA	NA	NA	NA	NA	NA	NA	NA	NA	NA	NA	NA	NA	NA	NA	NA
12836	10.1002/14651858.CD002919	Italy	Cristina	F	Italy	Cristina	F	Italy	Lorenzo	M	Cristina MC Cusi Correspondence to: Istituto di Clinica Neurologica, Università degli Studi Milano, Milano, Italy [email protected] More by this author on the Cochrane Library	Roberto Sterzi Azienda Ospedaliera Sant'Anna, Como, Italy More by this author on the Cochrane Library	Claudio Canepari Centro Cefalee, Ospedale Niguarda ‐ Ca' Granda, Milano, Italy More by this author on the Cochrane Library	Lorenzo Moja Italian Cochrane Centre, Mario Negri Institute, Milano, Italy More by this author on the Cochrane Library	NA	NA	NA	NA	NA	NA	NA	NA	NA	NA	NA	NA	NA	NA	NA	NA	NA	NA	NA	NA	NA	NA	NA	NA	NA	NA	NA	NA	NA	NA	NA	NA	NA	NA	NA	NA	NA
20029	10.1002/14651858.CD004027.pub2	United Kingdom	Eilis	F	United Kingdom	Eilis	F	United Kingdom	Soumitra	F	Eilis Kennedy Correspondence to: Child and Family Department, Tavistock Clinic, London, UK [email protected] [email protected] More by this author on the Cochrane Library	Ajit Kumar School of Medicine, University of Leeds, Leeds, UK More by this author on the Cochrane Library	Soumitra S Datta Department of Child and Adolescent Psychiatry PO85, Institute of Psychiatry, Kings College London, London, UK More by this author on the Cochrane Library	NA	NA	NA	NA	NA	NA	NA	NA	NA	NA	NA	NA	NA	NA	NA	NA	NA	NA	NA	NA	NA	NA	NA	NA	NA	NA	NA	NA	NA	NA	NA	NA	NA	NA	NA	NA	NA	NA
16991	10.1002/14651858.CD003781	New Zealand	Jean	M	New Zealand	Jean	M	New Zealand	Peter	M	Jean Hay‐Smith Correspondence to: Rehabilitation Teaching and Research Unit, Department of Medicine, Wellington, New Zealand [email protected] More by this author on the Cochrane Library	P Herbison Other More by this author on the Cochrane Library	Gaye Ellis Women's and Children's Health, University of Otago, Dunedin, New Zealand More by this author on the Cochrane Library	Kate Moore Department of Urogynaecology, St George's Hospital, Kogarrah, Australia More by this author on the Cochrane Library	G Peter Herbison Preventive & Social Medicine, University of Otago, Dunedin, New Zealand More by this author on the Cochrane Library	NA	NA	NA	NA	NA	NA	NA	NA	NA	NA	NA	NA	NA	NA	NA	NA	NA	NA	NA	NA	NA	NA	NA	NA	NA	NA	NA	NA	NA	NA	NA	NA	NA	NA	NA	NA
7084	10.1002/14651858.CD008131.pub2	United Kingdom	Sarah	F	United Kingdom	Sarah	F	United Kingdom	Geraldine	F	Sarah Miller Correspondence to: Centre for Effective Education, Queen's University Belfast, Belfast, UK [email protected] More by this author on the Cochrane Library	Lisa K Maguire Centre for Effective Education, Queen's University Belfast, Belfast, UK More by this author on the Cochrane Library	Geraldine Macdonald Director, Institute of Child Care Research, School of Sociology, Social Policy and Social Work, Queen's University Belfast, Belfast, UK More by this author on the Cochrane Library	NA	NA	NA	NA	NA	NA	NA	NA	NA	NA	NA	NA	NA	NA	NA	NA	NA	NA	NA	NA	NA	NA	NA	NA	NA	NA	NA	NA	NA	NA	NA	NA	NA	NA	NA	NA	NA	NA
8578	10.1002/14651858.CD003584	United Kingdom	Sally	F	United Kingdom	Sally	F	United Kingdom	Ian	M	Sally EM Bell‐Syer Correspondence to: Department of Health Sciences, University of York, York, UK [email protected] More by this author on the Cochrane Library	Rachel Hart Faculty of Community Health Sciences, University of Wales Institute, Cardiff, UK More by this author on the Cochrane Library	Fay Crawford Division of Community Health Sciences, The University of Edinburgh, Edinburgh, UK More by this author on the Cochrane Library	David J Torgerson Department of Health Sciences , University of York, York, UK More by this author on the Cochrane Library	Wendy Tyrrell Faculty of Community Health Sciences, University of Wales Institute, Cardiff, UK More by this author on the Cochrane Library	Ian Russell Institute of Medical and Social Care Research, University of Wales Bangor, Bangor, UK More by this author on the Cochrane Library	NA	NA	NA	NA	NA	NA	NA	NA	NA	NA	NA	NA	NA	NA	NA	NA	NA	NA	NA	NA	NA	NA	NA	NA	NA	NA	NA	NA	NA	NA	NA	NA	NA	NA	NA
16178	10.1002/14651858.CD013658	United Kingdom	Akriti	F	United Kingdom	Pankaj	M	United Kingdom	Pankaj	M	Akriti Nanda Department of Breast Surgery, Oxford University Hospitals, Oxford, UK More by this author on the Cochrane Library	Jesse Hu General Surgery, Ng Teng Fong General Hospital National University Health System, Singapore, Singapore More by this author on the Cochrane Library	Sarah Hodgkinson Editorial & Methods Department, Cochrane Central Executive, London, UK More by this author on the Cochrane Library	Richard Rainsbury Breast Surgery, Royal Hampshire County Hospital, Winchester, UK More by this author on the Cochrane Library	Pankaj G Roy Correspondence to: Department of Breast Surgery, Oxford University Hospitals, Oxford, UK [email protected] More by this author on the Cochrane Library	NA	NA	NA	NA	NA	NA	NA	NA	NA	NA	NA	NA	NA	NA	NA	NA	NA	NA	NA	NA	NA	NA	NA	NA	NA	NA	NA	NA	NA	NA	NA	NA	NA	NA	NA	NA
21241	10.1002/14651858.CD014884	United Kingdom	Cathryn	F	United Kingdom	Cathryn	F	Japan	Tohru	M	Cathryn Broderick Correspondence to: Usher Institute, University of Edinburgh, Edinburgh, UK [email protected] More by this author on the Cochrane Library	Shinobu Kobayashi Department of Social Medicine, National Center for Child Health and Development, Tokyo, Japan More by this author on the Cochrane Library	Maiko Suto Department of Health Policy, National Center for Child Health and Development, Tokyo, Japan More by this author on the Cochrane Library	Shuichi Ito Department of Pediatrics, Graduate School of Medicine, Yokohama City University, Yokohama, Japan More by this author on the Cochrane Library	Tohru Kobayashi Department of Development Strategy, National Center for Child Health and Development, Tokyo, Japan More by this author on the Cochrane Library	NA	NA	NA	NA	NA	NA	NA	NA	NA	NA	NA	NA	NA	NA	NA	NA	NA	NA	NA	NA	NA	NA	NA	NA	NA	NA	NA	NA	NA	NA	NA	NA	NA	NA	NA	NA
1851	10.1002/14651858.CD011195.pub2	Denmark	Susanne	F	Denmark	Susanne	F	Denmark	Arash	M	Susanne Janum Correspondence to: Department of Neuroanesthesiology and Neurointensive Care 2093, Rigshospitalet, Copenhagen University Hospital, Copenhagen, Denmark [email protected] More by this author on the Cochrane Library	Arash Afshari Juliane Marie Centre ‐ Anaesthesia and Surgical Clinic Department 4013, Rigshospitalet, Copenhagen University Hospital, Copenhagen, Denmark More by this author on the Cochrane Library	NA	NA	NA	NA	NA	NA	NA	NA	NA	NA	NA	NA	NA	NA	NA	NA	NA	NA	NA	NA	NA	NA	NA	NA	NA	NA	NA	NA	NA	NA	NA	NA	NA	NA	NA	NA	NA	NA	NA
6551	10.1002/14651858.CD001326	United Kingdom	Rebecca	F	United Kingdom	Rebecca	F	France	Frances	F	Rebecca French Correspondence to: Department of STDs, The Mortimer Market Centre,, University College London Medical School, London, UK [email protected] More by this author on the Cochrane Library	C Cowan Other More by this author on the Cochrane Library	Diana D Mansour Margareth Pyke Family Planning Centre, London, UK More by this author on the Cochrane Library	D D Hughes Other More by this author on the Cochrane Library	A A Robinson Other More by this author on the Cochrane Library	John Guillebaud Margaret Pyke Family Planning Centre, London, UK More by this author on the Cochrane Library	C C Summerbell UK More by this author on the Cochrane Library	S S Logan Other More by this author on the Cochrane Library	Tanya T Proctor UK More by this author on the Cochrane Library	Frances Cowan Other More by this author on the Cochrane Library	NA	NA	NA	NA	NA	NA	NA	NA	NA	NA	NA	NA	NA	NA	NA	NA	NA	NA	NA	NA	NA	NA	NA	NA	NA	NA	NA	NA	NA	NA	NA
17875	10.1002/14651858.CD008516	Israel	Lior	M	Israel	Lior	M	Israel	Ran	M	Lior H Katz Correspondence to: Gastroenterology Department, Sheba Medical Center, Ramat‐Gan, Israel [email protected] More by this author on the Cochrane Library	Hadar Goldvaser Medical Corps, Tel Aviv, Israel More by this author on the Cochrane Library	Anat Gafter‐Gvili Department of Medicine E, Beilinson Campus, Rabin Medical Center, Petah‐Tiqva, Israel More by this author on the Cochrane Library	Ran Tur‐Kaspa Department of Internal Medicine D, Rabin Medical Center ‐ Beilison Campus, Petah Tigva, Israel More by this author on the Cochrane Library	NA	NA	NA	NA	NA	NA	NA	NA	NA	NA	NA	NA	NA	NA	NA	NA	NA	NA	NA	NA	NA	NA	NA	NA	NA	NA	NA	NA	NA	NA	NA	NA	NA	NA	NA	NA	NA
12701	10.1002/14651858.CD000104.pub3	Belgium	Filip	M	Belgium	Filip	M	Australia	Lisa	F	Filip Cools Correspondence to: Neonatology, Universitair Ziekenhuis Brussel, Brussels, Belgium [email protected] More by this author on the Cochrane Library	David J Henderson‐Smart NSW Centre for Perinatal Health Services Research, Queen Elizabeth II Research Institute, Sydney, Australia More by this author on the Cochrane Library	Martin Offringa Pediatrics, H3‐145, Academic Medical Center, Amsterdam, Netherlands More by this author on the Cochrane Library	Lisa M Askie NHMRC Clinical Trials Centre, University of Sydney, Camperdown, Australia More by this author on the Cochrane Library	NA	NA	NA	NA	NA	NA	NA	NA	NA	NA	NA	NA	NA	NA	NA	NA	NA	NA	NA	NA	NA	NA	NA	NA	NA	NA	NA	NA	NA	NA	NA	NA	NA	NA	NA	NA	NA
9497	10.1002/14651858.CD012175	Denmark	Joshua	M	Denmark	Joshua	M	Denmark	Janus	M	Joshua Feinberg Correspondence to: Copenhagen Trial Unit, Centre for Clinical Intervention Research, Department 7812, Rigshospitalet, Copenhagen University Hospital, Copenhagen, Denmark [email protected] More by this author on the Cochrane Library	Emil Eik Nielsen Copenhagen Trial Unit, Centre for Clinical Intervention Research, Department 7812, Rigshospitalet, Copenhagen University Hospital, Copenhagen, Denmark More by this author on the Cochrane Library	Janus C Jakobsen The Cochrane Hepato‐Biliary Group, Copenhagen Trial Unit, Centre for Clinical Intervention Research, Department 7812, Rigshospitalet, Copenhagen University Hospital, Copenhagen, Denmark Department of Cardiology, Holbaek Hospital, Holbaek, Denmark More by this author on the Cochrane Library	NA	NA	NA	NA	NA	NA	NA	NA	NA	NA	NA	NA	NA	NA	NA	NA	NA	NA	NA	NA	NA	NA	NA	NA	NA	NA	NA	NA	NA	NA	NA	NA	NA	NA	NA	NA	NA	NA
6345	10.1002/14651858.CD013711	Brazil	Luciane	F	Brazil	Luciane	F	Brazil	Fausto	M	Luciane B. Aledi Correspondence to: Department of Surgery, UNIFESP - Federal University of São Paulo, São Paulo, Brazil [email protected] More by this author on the Cochrane Library	Carolina DQ Flumignan Department of Surgery, Division of Vascular and Endovascular Surgery, Universidade Federal de São Paulo, São Paulo, Brazil More by this author on the Cochrane Library	Henrique J Guedes Neto Department of Surgery, UNIFESP - Federal University of São Paulo, São Paulo, Brazil More by this author on the Cochrane Library	Virginia FM Trevisani Medicina de Urgência and Rheumatology, Escola Paulista de Medicina, Universidade Federal de São Paulo and Universidade de Santo Amaro, São Paulo, Brazil More by this author on the Cochrane Library	Fausto Miranda Jr Department of Surgery, Division of Vascular and Endovascular Surgery, Universidade Federal de São Paulo, São Paulo, Brazil More by this author on the Cochrane Library	NA	NA	NA	NA	NA	NA	NA	NA	NA	NA	NA	NA	NA	NA	NA	NA	NA	NA	NA	NA	NA	NA	NA	NA	NA	NA	NA	NA	NA	NA	NA	NA	NA	NA	NA	NA
204	10.1002/14651858.CD006359.pub2	Argentina	Demián	NA	Argentina	Demián	NA	Argentina	Agustín	M	Demián Glujovsky Correspondence to: Reproductive Medicine, CEGYR (Centro de Estudios en Ginecologia y Reproduccion), Buenos Aires, Argentina [email protected] More by this author on the Cochrane Library	Romina Pesce Reproductive Medicine, Hospital Italiano de Buenos Aires, Buenos Aires, Argentina More by this author on the Cochrane Library	Gabriel Fiszbajn Reproductive Medicine, CEGYR (Centro de Estudios en Ginecologia y Reproduccion), Buenos Aires, Argentina More by this author on the Cochrane Library	Carlos Sueldo Reproductive Medicine, CEGYR (Centro de Estudios en Ginecología y Reproducción), Buenos Aires, Argentina More by this author on the Cochrane Library	Roger J Hart School of Women's and Infants Health, The University of Western Australia, King Edward Memorial Hospital and Fertility Specialists of Western Australia, Subiaco, Australia More by this author on the Cochrane Library	Agustín Ciapponi Argentine Cochrane Centre IECS ‐ Family and Community Medicine Service, Institute for Clinical Effectiveness and Health Policy ‐ Hospital Italiano de Buenos Aires, Buenos Aires, Argentina More by this author on the Cochrane Library	NA	NA	NA	NA	NA	NA	NA	NA	NA	NA	NA	NA	NA	NA	NA	NA	NA	NA	NA	NA	NA	NA	NA	NA	NA	NA	NA	NA	NA	NA	NA	NA	NA	NA	NA
9716	10.1002/14651858.CD002219.pub2	United States	Henry	M	United States	Henry	M	United Kingdom	Jennifer	F	Henry OD Ejere Correspondence to: Hode Internal Medicine, Texas, USA [email protected] More by this author on the Cochrane Library	Ellen Schwartz Institute of Ophthalmology, London, UK More by this author on the Cochrane Library	Richard Wormald Cochrane Eyes and Vision Group, ICEH, London School of Hygiene & Tropical Medicine, London, UK More by this author on the Cochrane Library	Jennifer R Evans Cochrane Eyes and Vision Group, ICEH, London School of Hygiene & Tropical Medicine, London, UK More by this author on the Cochrane Library	NA	NA	NA	NA	NA	NA	NA	NA	NA	NA	NA	NA	NA	NA	NA	NA	NA	NA	NA	NA	NA	NA	NA	NA	NA	NA	NA	NA	NA	NA	NA	NA	NA	NA	NA	NA	NA
15813	10.1002/14651858.CD001535.pub2	Switzerland	Monika	F	Switzerland	Monika	F	Switzerland	Nicole	F	Monika Lutters Correspondence to: Apotheke, Kantonsspital Baden, Baden, Switzerland [email protected] More by this author on the Cochrane Library	Nicole B Vogt‐Ferrier Unité de Gérontopharmacologie Clinique, Hôpitaux Universitaires de Genève, Thônex, Switzerland More by this author on the Cochrane Library	NA	NA	NA	NA	NA	NA	NA	NA	NA	NA	NA	NA	NA	NA	NA	NA	NA	NA	NA	NA	NA	NA	NA	NA	NA	NA	NA	NA	NA	NA	NA	NA	NA	NA	NA	NA	NA	NA	NA
5437	10.1002/14651858.CD007461	Germany	Joerg	M	Germany	Joerg	M	Germany	Dirk	M	Joerg J Meerpohl Correspondence to: Department of Medical Biometry and Statistics, German Cochrane Center, Freiburg, Germany [email protected] [email protected] More by this author on the Cochrane Library	Gerd Antes Department of Medical Biometry and Statistics, German Cochrane Center, Freiburg, Germany More by this author on the Cochrane Library	Gerta Rücker Department of Medical Biometry and Statistics, German Cochrane Center, Freiburg, Germany More by this author on the Cochrane Library	Claire McLeod Liverpool Reviews and Implementation Group, University of Liverpool, Liverpool, UK More by this author on the Cochrane Library	Nigel Fleeman Liverpool Reviews & Implementation Group, University of Liverpool, Liverpool, UK More by this author on the Cochrane Library	Charlotte Niemeyer University Children's Hospital Freiburg, Freiburg, Germany More by this author on the Cochrane Library	Dirk Bassler Department of Neonatology , University Children's Hospital , Tübingen , Germany More by this author on the Cochrane Library	NA	NA	NA	NA	NA	NA	NA	NA	NA	NA	NA	NA	NA	NA	NA	NA	NA	NA	NA	NA	NA	NA	NA	NA	NA	NA	NA	NA	NA	NA	NA	NA	NA	NA
475	10.1002/14651858.CD004419.pub2	Australia	Michelle	F	Australia	Michelle	F	Australia	Alexander	M	Michelle PB Guppy Correspondence to: School of Rural Medicine, University of New England, Armidale, Australia [email protected] More by this author on the Cochrane Library	Sharon M Mickan School of Health & Social Care, Marston Campus, Oxford Brookes University, Oxford, UK More by this author on the Cochrane Library	Chris B Del Mar Faculty of Health Sciences and Medicine, Bond University, Gold Coast, Australia More by this author on the Cochrane Library	Sarah Thorning Health Sciences and Medicine, Bond University, Gold Coast, Australia More by this author on the Cochrane Library	Alexander Rack School of Rural Medicine, University of New England, Armidale, Australia More by this author on the Cochrane Library	NA	NA	NA	NA	NA	NA	NA	NA	NA	NA	NA	NA	NA	NA	NA	NA	NA	NA	NA	NA	NA	NA	NA	NA	NA	NA	NA	NA	NA	NA	NA	NA	NA	NA	NA	NA
7650	10.1002/14651858.CD003010.pub2	Netherlands	Maurits	M	Netherlands	Maurits	M	Canada	Gunvor	F	Maurits W. van Tulder Correspondence to: Institute for Research in Extramural Medicine, VU University Medical Centre, Amsterdam, Netherlands [email protected] More by this author on the Cochrane Library	Stefan EI Blomberg Other More by this author on the Cochrane Library	Henrica CW de Vet Institute for Research in Extramural Medicine, Vrije Universiteit, Amsterdam, Netherlands More by this author on the Cochrane Library	G JMG van der Heijden Other More by this author on the Cochrane Library	Gert Bronfort Northwestern Health Sciences University, Bloomington, USA More by this author on the Cochrane Library	Lex M Bouter Institute for Research in Extramural Medicine, Vrije Universitat Amsterdam, Amsterdam, Netherlands More by this author on the Cochrane Library	Gunvor GH Hilde Calgary, Canada More by this author on the Cochrane Library	NA	NA	NA	NA	NA	NA	NA	NA	NA	NA	NA	NA	NA	NA	NA	NA	NA	NA	NA	NA	NA	NA	NA	NA	NA	NA	NA	NA	NA	NA	NA	NA	NA	NA
12434	10.1002/14651858.CD003914	Israel	Mical	F	Israel	Mical	F	Israel	Leonard	M	Mical Paul Correspondence to: Infectious diseases unit, Petah‐Tikva, Israel [email protected] More by this author on the Cochrane Library	Liat Vidal Internal Medicine E, Rabin Medical Center, Petah‐Tikva, Israel More by this author on the Cochrane Library	Michal Cohen Internal Medicine D, Rabin Medical Center, Beilinson Campus, Petah‐Tikva, Israel More by this author on the Cochrane Library	Otavio A C Clark Hospital e Maternidade Celso Pierro/PUC‐Campinas e Instituto do Radium de Campinas, Campinas, Brazil More by this author on the Cochrane Library	Karla Soares‐Weiser Department of Internal Medicine E, Petah‐Tikva, Israel More by this author on the Cochrane Library	Leonard Leibovici Internal Medicine E, Rabin Medical Center, Petah‐Tikve, Israel More by this author on the Cochrane Library	NA	NA	NA	NA	NA	NA	NA	NA	NA	NA	NA	NA	NA	NA	NA	NA	NA	NA	NA	NA	NA	NA	NA	NA	NA	NA	NA	NA	NA	NA	NA	NA	NA	NA	NA
17177	10.1002/14651858.CD012615	NA	Jae	F	NA	Jae	F	United States	Philipp	M	Jae Hung Jung Correspondence to: Department of Urology, Yonsei University Wonju College of Medicine, Wonju, Korea, South [email protected] More by this author on the Cochrane Library	Roderick MacDonald General Internal Medicine (111‐0), Minneapolis VA Medical Center, Minneapolis, USA More by this author on the Cochrane Library	Jiye Kim Department of Plastic Surgery, Yonsei University Wonju College of Medicine, Wonju, Korea, South More by this author on the Cochrane Library	Myung Ha Kim Yonsei Wonju Medical Library, Yonsei University Wonju College of Medicine, Wonju, Korea, South More by this author on the Cochrane Library	Philipp Dahm Urology Section, Minneapolis VA Health Care System, Minneapolis, USA More by this author on the Cochrane Library	NA	NA	NA	NA	NA	NA	NA	NA	NA	NA	NA	NA	NA	NA	NA	NA	NA	NA	NA	NA	NA	NA	NA	NA	NA	NA	NA	NA	NA	NA	NA	NA	NA	NA	NA	NA
16785	10.1002/14651858.CD009228.pub2	United States	Samuel	M	United States	Samuel	M	United States	Peter	M	Samuel M Galvagno Jr Correspondence to: R. Adams Cowley Shock Trauma Center, University of Maryland, Baltimore, USA [email protected] More by this author on the Cochrane Library	Stephen Thomas University of Oklahoma School of Community Medicine, Tulsa, USA More by this author on the Cochrane Library	Christopher Stephens Trauma Anaesthesiology, R. Adams Cowley Shock Trauma Center, University of Maryland, Baltimore, USA More by this author on the Cochrane Library	Elliott R Haut Division of Acute Care Surgery, Department of Surgery, The Johns Hopkins University School of Medicine, Baltimore, USA More by this author on the Cochrane Library	Jon M Hirshon Department of Emergency Medicine, University of Maryland School of Medicine, Baltimore, USA More by this author on the Cochrane Library	Douglas Floccare Maryland Institute for Emergency Medical Services Systems, Baltimore, USA More by this author on the Cochrane Library	Peter Pronovost Division of Adult Critical Care Medicine, Johns Hopkins Hospital Department of Anesthesiology and Critical Care Medicine, Johns Hopkins Bloomberg School of Public Health, Baltimore, USA More by this author on the Cochrane Library	NA	NA	NA	NA	NA	NA	NA	NA	NA	NA	NA	NA	NA	NA	NA	NA	NA	NA	NA	NA	NA	NA	NA	NA	NA	NA	NA	NA	NA	NA	NA	NA	NA	NA
5859	10.1002/14651858.CD001269.pub4	Italy	Tom	M	Italy	Tom	M	Italy	Eliana	F	Tom Jefferson Correspondence to: The Cochrane Collaboration, Roma, Italy [email protected] [email protected] More by this author on the Cochrane Library	Carlo Di Pietrantonj Servizio Regionale di Riferimento per l'Epidemiologia, SSEpi‐SeREMI ‐ Cochrane Vaccines Field, Azienda Sanitaria Locale ASL AL, Alessandria, Italy More by this author on the Cochrane Library	Alessandro Rivetti Servizio Regionale di Riferimento per l'Epidemiologia, SSEpi‐SeREMI ‐ Cochrane Vaccines Field, Azienda Sanitaria Locale ASL AL, Alessandria, Italy More by this author on the Cochrane Library	Ghada A Bawazeer Department of Clinical Pharmacy & KKUH, King Saud University, Riyadh, Saudi Arabia More by this author on the Cochrane Library	Lubna A Al‐Ansary Department of Family & Community Medicine, Holder of "Shaikh Abdullah S. Bahamdan" Research Chair for Evidence‐Based Health Care and Knowledge Translation, College of Medicine, King Saud University, Riyadh, Saudi Arabia More by this author on the Cochrane Library	Eliana Ferroni Infectious Diseases Unit, Public Health Agency of Lazio Region, Rome, Italy More by this author on the Cochrane Library	NA	NA	NA	NA	NA	NA	NA	NA	NA	NA	NA	NA	NA	NA	NA	NA	NA	NA	NA	NA	NA	NA	NA	NA	NA	NA	NA	NA	NA	NA	NA	NA	NA	NA	NA
3165	10.1002/14651858.CD004947.pub3	Australia	Jodie	F	Australia	Jodie	F	New Zealand	Caroline	F	Jodie M Dodd Correspondence to: School of Paediatrics and Reproductive Health, Discipline of Obstetrics and Gynaecology, The University of Adelaide, Women's and Children's Hospital, Adelaide, Australia [email protected] More by this author on the Cochrane Library	Leanne Jones Cochrane Pregnancy and Childbirth Group, Department of Women's and Children's Health, The University of Liverpool, Liverpool, UK More by this author on the Cochrane Library	Vicki Flenady Translating Research Into Practice (TRIP) Centre, Mater Research Institute ‐ The University of Queensland (MRI‐UQ), Brisbane, Australia More by this author on the Cochrane Library	Robert Cincotta Department of Maternal Fetal Medicine, Mater Mothers' Hospital, South Brisbane, Australia More by this author on the Cochrane Library	Caroline A Crowther Liggins Institute, The University of Auckland, Auckland, New Zealand ARCH: Australian Research Centre for Health of Women and Babies, Robinson Research Institute, Discipline of Obstetrics and Gynaecology, The University of Adelaide, Adelaide, Australia More by this author on the Cochrane Library	NA	NA	NA	NA	NA	NA	NA	NA	NA	NA	NA	NA	NA	NA	NA	NA	NA	NA	NA	NA	NA	NA	NA	NA	NA	NA	NA	NA	NA	NA	NA	NA	NA	NA	NA	NA
13562	10.1002/14651858.CD007077.pub4	Australia	Brigid	F	Australia	Margot	F	Australia	Margot	F	Brigid E Hickey Radiation Oncology Raymond Terrace, Princess Alexandra Hospital, Brisbane, Australia School of Medicine, The University of Queensland, Brisbane, Australia More by this author on the Cochrane Library	Margot Lehman Correspondence to: School of Medicine, The University of Queensland, Brisbane, Australia [email protected] Division of Cancer Services, Princess Alexandra Hospital, Brisbane, Australia More by this author on the Cochrane Library	NA	NA	NA	NA	NA	NA	NA	NA	NA	NA	NA	NA	NA	NA	NA	NA	NA	NA	NA	NA	NA	NA	NA	NA	NA	NA	NA	NA	NA	NA	NA	NA	NA	NA	NA	NA	NA	NA	NA
18711	10.1002/14651858.CD012091	United Kingdom	Sophie	F	United Kingdom	Sophie	F	India	Rohit	M	Sophie Jullien Correspondence to: Department of Clinical Sciences, Liverpool School of Tropical Medicine, Liverpool, UK [email protected] More by this author on the Cochrane Library	Hannah Ryan Department of Clinical Sciences, Liverpool School of Tropical Medicine, Liverpool, UK More by this author on the Cochrane Library	Manish Modi Department of Neurology, Postgraduate Institute of Medical Education and Research, Chandigarh 160 012, India More by this author on the Cochrane Library	Rohit Bhatia Department of Neurology, All India Institute of Medical Sciences, New Delhi, India More by this author on the Cochrane Library	NA	NA	NA	NA	NA	NA	NA	NA	NA	NA	NA	NA	NA	NA	NA	NA	NA	NA	NA	NA	NA	NA	NA	NA	NA	NA	NA	NA	NA	NA	NA	NA	NA	NA	NA	NA	NA
4017	10.1002/14651858.CD008989	United Kingdom	Charlotta	F	United Kingdom	Charlotta	F	United Kingdom	Christopher	M	Charlotta Karner Correspondence to: Population Health Sciences and Education, St George's, University of London, London, UK [email protected] More by this author on the Cochrane Library	Christopher J Cates Population Health Sciences and Education, St George's, University of London, London, UK More by this author on the Cochrane Library	NA	NA	NA	NA	NA	NA	NA	NA	NA	NA	NA	NA	NA	NA	NA	NA	NA	NA	NA	NA	NA	NA	NA	NA	NA	NA	NA	NA	NA	NA	NA	NA	NA	NA	NA	NA	NA	NA	NA
14630	10.1002/14651858.CD009733	United Kingdom	Douglas	M	United Kingdom	Lise	F	United Kingdom	Michael	M	Douglas Wardrop Oxford Cancer and Haematology Centre, Haematology, Oxford, UK More by this author on the Cochrane Library	Lise Estcourt Correspondence to: Haematology/Transfusion Medicine, NHS Blood and Transplant, Oxford, UK [email protected] More by this author on the Cochrane Library	Carolyn Doree Systematic Review Initiative, NHS Blood and Transplant, Oxford, UK More by this author on the Cochrane Library	Sally Hopewell UK Cochrane Centre, Oxford, UK More by this author on the Cochrane Library	Susan J Brunskill Systematic Review Initiative, NHS Blood and Transplant, Oxford, UK More by this author on the Cochrane Library	Simon Stanworth Haematology/Transfusion Medicine, NHS Blood and Transplant, Oxford, UK More by this author on the Cochrane Library	Michael F Murphy Systematic Review Initiative, NHS Blood and Transplant, Oxford, UK More by this author on the Cochrane Library	NA	NA	NA	NA	NA	NA	NA	NA	NA	NA	NA	NA	NA	NA	NA	NA	NA	NA	NA	NA	NA	NA	NA	NA	NA	NA	NA	NA	NA	NA	NA	NA	NA	NA
6314	10.1002/14651858.CD009121	United Kingdom	Joyce	F	United Kingdom	Fang	M	United Kingdom	Fang	M	Joyce HY Yeung Academic Department of Anaesthesia, Intensive Care and Pain Medicine, Heart of England NHS Foundation Trust, Birmingham, UK More by this author on the Cochrane Library	Simon Gates Warwick Clinical Trials Unit, Warwick Medical School, University of Warwick, Coventry, UK More by this author on the Cochrane Library	Babu V Naidu Department of Thoracic Surgery, Heart of England NHS Foundation Trust, Birmingham, UK More by this author on the Cochrane Library	Martin Leuwer Department of Molecular and Clinical Pharmacology, MRC Centre for Drug Safety Science, University of Liverpool, Liverpool, UK More by this author on the Cochrane Library	Fang Gao Smith Correspondence to: Academic Department of Anaesthesia, Critical Care and Pain & Resuscitation, Heart of England NHS Foundation Trust, Birmingham Heartlands Hospital, Birmingham, UK [email protected] More by this author on the Cochrane Library	NA	NA	NA	NA	NA	NA	NA	NA	NA	NA	NA	NA	NA	NA	NA	NA	NA	NA	NA	NA	NA	NA	NA	NA	NA	NA	NA	NA	NA	NA	NA	NA	NA	NA	NA	NA
21122	10.1002/14651858.CD013278.pub2	Canada	Souvik	M	Canada	Souvik	M	Canada	Tim	M	Souvik Mitra Correspondence to: Departments of Pediatrics, Community Health & Epidemiology, Dalhousie University & IWK Health Centre, Halifax, Canada [email protected] More by this author on the Cochrane Library	Alexandra Scrivens Neonatal Care Unit, Oxford University Hospitals NHS Foundation Trust, Oxford, UK More by this author on the Cochrane Library	Adelaide M von Kursell Community Health and Epidemiology, Dalhousie University, Halifax, Canada More by this author on the Cochrane Library	Tim Disher Evidence Synthesis and Data Analytics, EVERSANA Inc, Sydney, Canada More by this author on the Cochrane Library	NA	NA	NA	NA	NA	NA	NA	NA	NA	NA	NA	NA	NA	NA	NA	NA	NA	NA	NA	NA	NA	NA	NA	NA	NA	NA	NA	NA	NA	NA	NA	NA	NA	NA	NA	NA	NA
10543	10.1002/14651858.CD006555.pub2	Singapore	Brian	M	Singapore	Brian	M	China	Johnny	M	Brian KL Choi Correspondence to: Health Services Research and Evaluation Division, Ministry of Health, Singapore, Singapore [email protected] [email protected] More by this author on the Cochrane Library	Jos H Verbeek Occupational Safety and Health Review Group, Finnish Institute of Occupational Health, Kuopio, Finland More by this author on the Cochrane Library	Wilson Wai‐San Tam Department of Community Medicine and School of Public Health, The University of Hong Kong, Hong Kong SAR, China More by this author on the Cochrane Library	Johnny Y Jiang Chinese Academy of Medical Sciences & Peking Union Medical College, Beijing, China More by this author on the Cochrane Library	NA	NA	NA	NA	NA	NA	NA	NA	NA	NA	NA	NA	NA	NA	NA	NA	NA	NA	NA	NA	NA	NA	NA	NA	NA	NA	NA	NA	NA	NA	NA	NA	NA	NA	NA	NA	NA
5562	10.1002/14651858.CD000447	NA	A	NA	NA	Dr.	NA	NA	Dr.	NA	A ssendelft Willem J.J. Other More by this author on the Cochrane Library	S hekelle Paul G. Other More by this author on the Cochrane Library	K oes Bart W. Other More by this author on the Cochrane Library	Dr. Willem Assendelft Correspondence to: Institute for Research in Extramural Med, 1081 BT Amsterdam, Other More by this author on the Cochrane Library	NA	NA	NA	NA	NA	NA	NA	NA	NA	NA	NA	NA	NA	NA	NA	NA	NA	NA	NA	NA	NA	NA	NA	NA	NA	NA	NA	NA	NA	NA	NA	NA	NA	NA	NA	NA	NA
17255	10.1002/14651858.CD005953	Switzerland	Felix	M	Switzerland	Philippe	M	Switzerland	Philippe	M	Felix Fluri Department of Neurology, University Hospital Basel, Basel, Switzerland More by this author on the Cochrane Library	Stefan Engelter Department of Neurology, University Hospital Basel, Basel, Switzerland More by this author on the Cochrane Library	Philippe Lyrer Correspondence to: Department of Neurology, University Hospital Basel, Basel, Switzerland [email protected] More by this author on the Cochrane Library	NA	NA	NA	NA	NA	NA	NA	NA	NA	NA	NA	NA	NA	NA	NA	NA	NA	NA	NA	NA	NA	NA	NA	NA	NA	NA	NA	NA	NA	NA	NA	NA	NA	NA	NA	NA	NA	NA
21696	10.1002/14651858.CD003966	United States	Mini	F	Australia	Elisabeth	F	United States	Virginia	F	Mini Michael Renal Section, Department of Pediatrics, Texas Children's Hospital/Baylor College of Medicine, Houston, USA More by this author on the Cochrane Library	Elisabeth M Hodson Correspondence to: a) Centre for Kidney Research, The Children's Hospital at Westmead, b) School of Public Health, The University of Sydney, Westmead, Australia [email protected] More by this author on the Cochrane Library	Jonathan C Craig (a) Cochrane Renal Group, Centre for Kidney Research, The Children's Hospital at Westmead, (b) School of Public Health, The University of Sydney, Westmead, Australia More by this author on the Cochrane Library	Sarah Martin Canberra Sexual Health Centre, The Canberra Hospital, Woden, Australia More by this author on the Cochrane Library	Virginia A Moyer Academic General Pediatrics, Baylor College of Medicine and Texas Children's Hospital, Houston, USA More by this author on the Cochrane Library	NA	NA	NA	NA	NA	NA	NA	NA	NA	NA	NA	NA	NA	NA	NA	NA	NA	NA	NA	NA	NA	NA	NA	NA	NA	NA	NA	NA	NA	NA	NA	NA	NA	NA	NA	NA
2319	10.1002/14651858.CD003039.pub2	United States	Rahul	M	Brazil	Otavio	M	United States	Benjamin	M	Rahul Mhaskar Center for Evidence Based Medicine and Health Outcomes Research, University of South Florida, Tampa, USA More by this author on the Cochrane Library	Otavio Augusto Camara Clark Correspondence to: Evidências- A Kantar Health Company, São Paulo, Brazil [email protected] More by this author on the Cochrane Library	Gary Lyman University of Washington, Fred Hutchinson Cancer Research Center, Seattle, USA More by this author on the Cochrane Library	Tobias Engel Ayer Botrel Evidence Based Medicine Consultancy, Minas Gerais, Brazil More by this author on the Cochrane Library	Luciano Morganti Paladini HTA, Evidências, Uberlândia, Brazil More by this author on the Cochrane Library	Benjamin Djulbegovic USF Program for Comparative Effectiveness Research & Dpt of Hematology, Moffitt Cancer Ctr, University of South Florida & Mofftt Cancer Center, Tampa, USA More by this author on the Cochrane Library	NA	NA	NA	NA	NA	NA	NA	NA	NA	NA	NA	NA	NA	NA	NA	NA	NA	NA	NA	NA	NA	NA	NA	NA	NA	NA	NA	NA	NA	NA	NA	NA	NA	NA	NA
6066	10.1002/14651858.CD007752.pub3	Australia	Sally	F	Australia	Sally	F	Australia	Emily	F	Sally M Reid Correspondence to: ARCH: Australian Research Centre for Health of Women and Babies, The Robinson Institute, Discipline of Obstetrics and Gynaecology, The University of Adelaide, Adelaide, Australia [email protected] More by this author on the Cochrane Library	Philippa Middleton ARCH: Australian Research Centre for Health of Women and Babies, The Robinson Institute, Discipline of Obstetrics and Gynaecology, The University of Adelaide, Adelaide, Australia More by this author on the Cochrane Library	Mary C Cossich Department of Paediatrics, Women's and Children's Hospital, Adelaide, Australia More by this author on the Cochrane Library	Caroline A Crowther ARCH: Australian Research Centre for Health of Women and Babies, The Robinson Institute, Discipline of Obstetrics and Gynaecology, The University of Adelaide, Adelaide, Australia Liggins Institute, The University of Auckland, Auckland, New Zealand More by this author on the Cochrane Library	Emily Bain ARCH: Australian Research Centre for Health of Women and Babies, The Robinson Institute, Discipline of Obstetrics and Gynaecology, The University of Adelaide, Adelaide, Australia More by this author on the Cochrane Library	NA	NA	NA	NA	NA	NA	NA	NA	NA	NA	NA	NA	NA	NA	NA	NA	NA	NA	NA	NA	NA	NA	NA	NA	NA	NA	NA	NA	NA	NA	NA	NA	NA	NA	NA	NA
19205	10.1002/14651858.CD001505.pub5	Canada	Larry	M	Canada	Larry	M	Canada	Sanja	F	Larry C Lands Correspondence to: Department of Pediatrics, Montreal Children's Hospital, Montreal, Canada [email protected] More by this author on the Cochrane Library	Sanja Stanojevic Department of Translational Medicine, The Hospital for Sick Children, Toronto, Canada More by this author on the Cochrane Library	NA	NA	NA	NA	NA	NA	NA	NA	NA	NA	NA	NA	NA	NA	NA	NA	NA	NA	NA	NA	NA	NA	NA	NA	NA	NA	NA	NA	NA	NA	NA	NA	NA	NA	NA	NA	NA	NA	NA
15347	10.1002/14651858.CD005272	India	Nagaraj	NA	India	Nagaraj	NA	United States	Nalini	F	Nagaraj Kondagunta Correspondence to: Community Medicine, Kasturba Medical College, Manipal, India [email protected] More by this author on the Cochrane Library	Sreekumaran Nair Department of Statistics, Manipal Academy of Higher Education, Manipal, India More by this author on the Cochrane Library	Vinod Bhat Kasturba Medical College, Manipal, India More by this author on the Cochrane Library	Debashis Dutt Dept. Public Health Administration, All India Institute of Hygiene & Public Health, Kolkata, India More by this author on the Cochrane Library	Nalini Sathiakumar Epidemiology, University of Alabama, Birmingham, Birmingham, USA More by this author on the Cochrane Library	NA	NA	NA	NA	NA	NA	NA	NA	NA	NA	NA	NA	NA	NA	NA	NA	NA	NA	NA	NA	NA	NA	NA	NA	NA	NA	NA	NA	NA	NA	NA	NA	NA	NA	NA	NA
3296	10.1002/14651858.CD005347.pub3	Switzerland	Regina	F	Switzerland	Regina	F	Switzerland	Catherine	F	Regina Kulier Correspondence to: Geneva Foundation for Medical Education and Research, Geneva, Switzerland [email protected] More by this author on the Cochrane Library	Paul O'Brien Raymede Clinic, Westside Contraceptive Services, Westminster Primary Care Trust, London, UK More by this author on the Cochrane Library	Frans M Helmerhorst Dept. of Gynaecology, Division of Reproductive Medicine and Dept. of Clinical Epidemiology, Leiden University Medical Center, Leiden, Netherlands More by this author on the Cochrane Library	Margaret Usher‐Patel Department of Reproductive Health and Research, World Health Organization, Geneva 27, Switzerland More by this author on the Cochrane Library	Catherine d'Arcangues Reproductive Health and Research, WHO, Geneva 27, Switzerland More by this author on the Cochrane Library	NA	NA	NA	NA	NA	NA	NA	NA	NA	NA	NA	NA	NA	NA	NA	NA	NA	NA	NA	NA	NA	NA	NA	NA	NA	NA	NA	NA	NA	NA	NA	NA	NA	NA	NA	NA
12618	10.1002/14651858.CD001188.pub3	United States	Virginia	F	United States	Virginia	F	United Kingdom	Lindsay	F	Virginia Hill Rice Correspondence to: College of Nursing, Wayne State University, Detroit, USA [email protected] [email protected] More by this author on the Cochrane Library	Lindsay F Stead Department of Primary Health Care, University of Oxford, Oxford, UK More by this author on the Cochrane Library	NA	NA	NA	NA	NA	NA	NA	NA	NA	NA	NA	NA	NA	NA	NA	NA	NA	NA	NA	NA	NA	NA	NA	NA	NA	NA	NA	NA	NA	NA	NA	NA	NA	NA	NA	NA	NA	NA	NA
17530	10.1002/14651858.CD013697	United States	Muhammad	M	United States	Muhammad	M	United States	Quan	M	Muhammad Sohail Halim Correspondence to: Byers Eye Institute, Stanford University, Palo Alto, USA [email protected] More by this author on the Cochrane Library	Neil Onghanseng Byers Eye Institute, Stanford University, Palo Alto, USA More by this author on the Cochrane Library	Muhammad Hassan Byers Eye Institute, Stanford University, Palo Alto, USA More by this author on the Cochrane Library	Zelal Besalti Byers Eye Institute, Stanford University, Palo Alto, USA More by this author on the Cochrane Library	Sueko M Ng Department of Ophthalmology, School of Medicine, University of Colorado, Aurora, USA More by this author on the Cochrane Library	Quan Dong Nguyen Byers Eye Institute, Stanford University, Palo Alto, USA More by this author on the Cochrane Library	NA	NA	NA	NA	NA	NA	NA	NA	NA	NA	NA	NA	NA	NA	NA	NA	NA	NA	NA	NA	NA	NA	NA	NA	NA	NA	NA	NA	NA	NA	NA	NA	NA	NA	NA
11245	10.1002/14651858.CD011622	South Africa	Joseph	M	South Africa	Joseph	M	South Africa	Justus	M	Joseph AK Kiiza Correspondence to: Department of Obstetrics and Gynaecology, Walter Sisulu University and East London Hospital Complex, East London, South Africa [email protected] More by this author on the Cochrane Library	G Justus Hofmeyr Department of Obstetrics and Gynaecology, East London Hospital Complex, University of the Witwatersrand, University of Fort Hare, Eastern Cape Department of Health, East London, South Africa More by this author on the Cochrane Library	NA	NA	NA	NA	NA	NA	NA	NA	NA	NA	NA	NA	NA	NA	NA	NA	NA	NA	NA	NA	NA	NA	NA	NA	NA	NA	NA	NA	NA	NA	NA	NA	NA	NA	NA	NA	NA	NA	NA
2211	10.1002/14651858.CD003471.pub4	Netherlands	Arianne	F	Netherlands	Arianne	F	Netherlands	Bart	M	Arianne P Verhagen Correspondence to: Department of General Practice, Erasmus MC, University Medical Center, Rotterdam, Netherlands [email protected] More by this author on the Cochrane Library	Celinde C Karels Department of General Practice, Erasmus University Medical Centre, Rotterdam, Netherlands More by this author on the Cochrane Library	Sita MA Bierma‐Zeinstra Department of General Practice, Erasmus University MC, Rotterdam, Netherlands More by this author on the Cochrane Library	Lex L Burdorf Institute of Community Health, Erasmus University Medical Centre, Rotterdam, Netherlands More by this author on the Cochrane Library	Anita Feleus Department of General Practice, Erasmus University Medical Centre, Rotterdam, Netherlands More by this author on the Cochrane Library	Saede SD Dahaghin Department of General Practice, Erasmus University Medical Centre, Rotterdam, Netherlands More by this author on the Cochrane Library	Henrica CW de Vet Department of Epidemiology and Biostatistics, EMGO Institute for Health and Care Research, Amsterdam, Netherlands More by this author on the Cochrane Library	Bart W Koes Department of General Practice, Erasmus MC ‐ University Medical Center Rotterdam, Rotterdam, Netherlands More by this author on the Cochrane Library	NA	NA	NA	NA	NA	NA	NA	NA	NA	NA	NA	NA	NA	NA	NA	NA	NA	NA	NA	NA	NA	NA	NA	NA	NA	NA	NA	NA	NA	NA	NA	NA	NA
2971	10.1002/14651858.CD006285	United Kingdom	Rafael	M	United Kingdom	Rafael	M	United Kingdom	Carl	M	Rafael Perera Correspondence to: Department of Primary Health Care, University of Oxford, Oxford, UK [email protected] More by this author on the Cochrane Library	Jayne Haynes Department of Primary Health Care, University of Oxford, Oxford, UK More by this author on the Cochrane Library	Paul P Glasziou Department of Primary Health Care, University of Oxford, Oxford, UK More by this author on the Cochrane Library	Carl J Heneghan Department of Primary Health Care, University of Oxford, Oxford, UK More by this author on the Cochrane Library	NA	NA	NA	NA	NA	NA	NA	NA	NA	NA	NA	NA	NA	NA	NA	NA	NA	NA	NA	NA	NA	NA	NA	NA	NA	NA	NA	NA	NA	NA	NA	NA	NA	NA	NA	NA	NA
17091	10.1002/14651858.CD000211	NA	A	NA	United Kingdom	Philip	M	United Kingdom	Philip	M	A A Mohiuddin Other More by this author on the Cochrane Library	F J Bath Other More by this author on the Cochrane Library	Philip MW Bath Correspondence to: Division of Stroke Medicine, University of Nottingham, Nottingham, UK [email protected] More by this author on the Cochrane Library	NA	NA	NA	NA	NA	NA	NA	NA	NA	NA	NA	NA	NA	NA	NA	NA	NA	NA	NA	NA	NA	NA	NA	NA	NA	NA	NA	NA	NA	NA	NA	NA	NA	NA	NA	NA	NA	NA
2074	10.1002/14651858.CD012742.pub2	United Kingdom	Anthony	M	United Kingdom	Anthony	M	United Kingdom	Augusto	M	Anthony J King Correspondence to: Ophthalmology, Nottingham University Hospital, Nottingham, UK [email protected] [email protected] More by this author on the Cochrane Library	Anupa Shah Cochrane Eyes and Vision, ICEH, London School of Hygiene & Tropical Medicine, London, UK More by this author on the Cochrane Library	Eleni Nikita Glaucoma Service, Moorfields Eye Hospital NHS Foundation Trust, London, UK More by this author on the Cochrane Library	Kuang Hu Moorfields Eye Hospital NHS Foundation Trust, London, UK More by this author on the Cochrane Library	Caroline A Mulvaney School of Medicine, University of Nottingham, Nottingham, UK More by this author on the Cochrane Library	Richard Stead Ophthalmology, Nottingham University Hospital, Nottingham, UK More by this author on the Cochrane Library	Augusto Azuara‐Blanco Centre for Public Health, Queen's University Belfast, Belfast, UK More by this author on the Cochrane Library	NA	NA	NA	NA	NA	NA	NA	NA	NA	NA	NA	NA	NA	NA	NA	NA	NA	NA	NA	NA	NA	NA	NA	NA	NA	NA	NA	NA	NA	NA	NA	NA	NA	NA
8899	10.1002/14651858.CD001851.pub2	United Kingdom	John	M	United Kingdom	John	M	United Kingdom	J	NA	John Geddes Correspondence to: Department of Psychiatry, University of Oxford, Oxford, UK [email protected] More by this author on the Cochrane Library	Nick Freemantle Department of Primary Care and General Practice, University of Birmingham, Birmingham, UK More by this author on the Cochrane Library	James Mason School of Medicine and Health, Durham University, Queen's Campus, Stockton‐on‐Tees, UK More by this author on the Cochrane Library	Martin Eccles Institute of Health & Society, Newcastle University, Newcastle‐upon‐Tyne, UK More by this author on the Cochrane Library	J Boynton University of York, York, UK More by this author on the Cochrane Library	NA	NA	NA	NA	NA	NA	NA	NA	NA	NA	NA	NA	NA	NA	NA	NA	NA	NA	NA	NA	NA	NA	NA	NA	NA	NA	NA	NA	NA	NA	NA	NA	NA	NA	NA	NA
16486	10.1002/14651858.CD003640	Australia	Sandi	F	Australia	Sandi	F	Australia	Paul	M	Sandi L Pirozzo Correspondence to: School of Population Health, University of Queensland, HERSTON, Australia [email protected] More by this author on the Cochrane Library	Carolyn D Summerbell School of Health, University of Teeside, Middlesbrough, UK More by this author on the Cochrane Library	Cate Cameron School of Population Health, University of Queensland, HERSTON, Australia More by this author on the Cochrane Library	Paul P Glasziou School of Population Health, University of Queensland, HERSTON, Australia More by this author on the Cochrane Library	NA	NA	NA	NA	NA	NA	NA	NA	NA	NA	NA	NA	NA	NA	NA	NA	NA	NA	NA	NA	NA	NA	NA	NA	NA	NA	NA	NA	NA	NA	NA	NA	NA	NA	NA	NA	NA
4167	10.1002/14651858.CD011345	Netherlands	Marlies	F	Netherlands	Marlies	F	New Zealand	Cindy	F	Marlies Manders Correspondence to: Radboud University Nijmegen Medical Centre, Nijmegen, Netherlands [email protected] More by this author on the Cochrane Library	Luke McLindon Obstetrics and Gynaecology, Mater Mother's Hospital, Brisbane, Australia More by this author on the Cochrane Library	Michael M Beckmann Mater Health Services, Brisbane, Australia More by this author on the Cochrane Library	Brittany Schulze Obstetrics & Gynaecology, Mater Hospital, South Brisbane, Australia More by this author on the Cochrane Library	Jan AM Kremer Department of Obstetrics and Gynaecology, Radboud University Nijmegen Medical Center, Nijmegen, Netherlands More by this author on the Cochrane Library	Cindy Farquhar Department of Obstetrics and Gynaecology, University of Auckland, Auckland, New Zealand More by this author on the Cochrane Library	NA	NA	NA	NA	NA	NA	NA	NA	NA	NA	NA	NA	NA	NA	NA	NA	NA	NA	NA	NA	NA	NA	NA	NA	NA	NA	NA	NA	NA	NA	NA	NA	NA	NA	NA
16592	10.1002/14651858.MR000031	United Kingdom	Kerry	F	United Kingdom	Kerry	F	United Kingdom	Paula	F	Kerry Dwan Correspondence to: Institute of Child Health, University of Liverpool, Liverpool, UK [email protected] More by this author on the Cochrane Library	Douglas G Altman Centre for Statistics in Medicine, Wolfson College Annexe, Oxford, UK More by this author on the Cochrane Library	Michaela Blundell Centre for Medical Statistics and Health Evaluation, University of Liverpool, Liverpool, UK More by this author on the Cochrane Library	Carrol L Gamble Centre for Medical Statistics and Health Evaluation, University of Liverpool, Liverpool, UK More by this author on the Cochrane Library	Paula R Williamson Centre for Medical Statistics and Health Evaluation, University of Liverpool, Liverpool, UK More by this author on the Cochrane Library	NA	NA	NA	NA	NA	NA	NA	NA	NA	NA	NA	NA	NA	NA	NA	NA	NA	NA	NA	NA	NA	NA	NA	NA	NA	NA	NA	NA	NA	NA	NA	NA	NA	NA	NA	NA
18837	10.1002/14651858.CD002916.pub2	United Kingdom	Paul	M	United Kingdom	Paul	M	United Kingdom	Roshan	M	Paul HS Shaw Correspondence to: Department of Clinical Oncology, Velindre Hospital, Cardiff, UK [email protected] [email protected] More by this author on the Cochrane Library	Roshan Agarwal Haddow Laboratories, Institute of Cancer Research, Sutton, UK More by this author on the Cochrane Library	NA	NA	NA	NA	NA	NA	NA	NA	NA	NA	NA	NA	NA	NA	NA	NA	NA	NA	NA	NA	NA	NA	NA	NA	NA	NA	NA	NA	NA	NA	NA	NA	NA	NA	NA	NA	NA	NA	NA
13333	10.1002/14651858.CD007044	Thailand	Attasit	NA	Thailand	Attasit	NA	Mali	Malinee	F	Attasit Srisubat Correspondence to: Institute of Medical Research and Technology Assessment, Dept of Medical Services, Ministry of Public Health, Nonthaburi, Thailand [email protected] [email protected] More by this author on the Cochrane Library	Somkiat Potisat Institute of Medical Research and Technology Assessment, Dept of Medical Services, Ministry of Public Health, Nonthaburi, Thailand More by this author on the Cochrane Library	Bannakij Lojanapiwat Department of Surgery, Chiangmai University, Chiangmai, Thailand More by this author on the Cochrane Library	Vasun Setthawong Department of Surgery, Lerdsin Hospital, Bangrak, Thailand More by this author on the Cochrane Library	Malinee Laopaiboon Department of Biostatistics and Demography, Khon Kaen University, Khon Kaen, Thailand More by this author on the Cochrane Library	NA	NA	NA	NA	NA	NA	NA	NA	NA	NA	NA	NA	NA	NA	NA	NA	NA	NA	NA	NA	NA	NA	NA	NA	NA	NA	NA	NA	NA	NA	NA	NA	NA	NA	NA	NA
20950	10.1002/14651858.CD007726.pub2	Belgium	Tom	M	Belgium	Tom	M	Belgium	Thierry	M	Tom Declercq Correspondence to: Department of General Practice and Primary Health Care, Ghent University, Ghent, Belgium [email protected] More by this author on the Cochrane Library	Mirko Petrovic Department of Geriatrics, Ghent University Hospital, Ghent, Belgium More by this author on the Cochrane Library	Majda Azermai Heymans Institute of Pharmacology, Ghent University, Ghent, Belgium More by this author on the Cochrane Library	Robert Vander Stichele Heymans Institute of Pharmacology, Ghent, Belgium More by this author on the Cochrane Library	An IM De Sutter Department of General Practice and Primary Health Care, Ghent University, Ghent, Belgium More by this author on the Cochrane Library	Mieke L van Driel Discipline of General Practice, School of Medicine, The University of Queensland, Brisbane, Australia More by this author on the Cochrane Library	Thierry Christiaens Department of General Practice and Primary Health Care, Ghent University, Ghent, Belgium More by this author on the Cochrane Library	NA	NA	NA	NA	NA	NA	NA	NA	NA	NA	NA	NA	NA	NA	NA	NA	NA	NA	NA	NA	NA	NA	NA	NA	NA	NA	NA	NA	NA	NA	NA	NA	NA	NA
10647	10.1002/14651858.CD004969	United Kingdom	James	M	United Kingdom	James	M	United Kingdom	Jonathan	M	James V Keenan Correspondence to: Branch Dental Clinic London, US Navy, Beaconsfield,, UK [email protected] More by this author on the Cochrane Library	Allan G Farman Department of Surgical and Hospital Dentistry, The University of Louisville School of Dentistry, Louisville, USA More by this author on the Cochrane Library	Zbys Fedorowicz Other More by this author on the Cochrane Library	Jonathan T Newton Department of Oral Health Services Research & Dental Public Health, GKT Dental Institute King's College Hospital, London, UK More by this author on the Cochrane Library	NA	NA	NA	NA	NA	NA	NA	NA	NA	NA	NA	NA	NA	NA	NA	NA	NA	NA	NA	NA	NA	NA	NA	NA	NA	NA	NA	NA	NA	NA	NA	NA	NA	NA	NA	NA	NA
13585	10.1002/14651858.CD008653.pub2	United States	Jean	M	United States	Maria	F	United States	Maria	F	Jean H Tayar Department of General Internal Medicine, The University of Texas, M.D. Anderson Cancer Center, Houston, USA More by this author on the Cochrane Library	Maria Angeles Lopez‐Olivo Correspondence to: Department of General Internal Medicine, The University of Texas, M.D. Anderson Cancer Center, Houston, USA [email protected] More by this author on the Cochrane Library	Maria E Suarez‐Almazor Department of General Internal Medicine, The University of Texas, M.D. Anderson Cancer Center, Houston, USA More by this author on the Cochrane Library	NA	NA	NA	NA	NA	NA	NA	NA	NA	NA	NA	NA	NA	NA	NA	NA	NA	NA	NA	NA	NA	NA	NA	NA	NA	NA	NA	NA	NA	NA	NA	NA	NA	NA	NA	NA	NA	NA
16575	10.1002/14651858.CD002150.pub2	Egypt	Iman	F	China	Qin	M	United Kingdom	Paul	M	Iman El Sayed Department of Biomedical Informatics and Medical Statistics, Medical Research Institute, Alexandria University, Alexandria, Egypt More by this author on the Cochrane Library	Qin Liu Correspondence to: China Effective Health Care Network, School of Public Health & Management, Chongqing Medical University, Chongqing, China [email protected] More by this author on the Cochrane Library	Ian Wee Department of Haematology‐Oncology, National University Cancer Institute, Singapore, Singapore More by this author on the Cochrane Library	Paul Hine Department of Clinical Sciences, Liverpool School of Tropical Medicine, Liverpool, UK More by this author on the Cochrane Library	NA	NA	NA	NA	NA	NA	NA	NA	NA	NA	NA	NA	NA	NA	NA	NA	NA	NA	NA	NA	NA	NA	NA	NA	NA	NA	NA	NA	NA	NA	NA	NA	NA	NA	NA	NA	NA
16838	10.1002/14651858.CD004401.pub2	Australia	Amanda	F	Australia	Amanda	F	Australia	Peter	M	Amanda J Leach Correspondence to: Ear and Oral Health Program, Child Health Division, Menzies School of Health Research, Tiwi, Australia [email protected] More by this author on the Cochrane Library	Peter S Morris Division of Child Health, Menzies School of Health Research, Darwin, Australia More by this author on the Cochrane Library	NA	NA	NA	NA	NA	NA	NA	NA	NA	NA	NA	NA	NA	NA	NA	NA	NA	NA	NA	NA	NA	NA	NA	NA	NA	NA	NA	NA	NA	NA	NA	NA	NA	NA	NA	NA	NA	NA	NA
17814	10.1002/14651858.CD004328.pub2	United Kingdom	Jonathan	M	United Kingdom	Jonathan	M	United Kingdom	Rafael	M	Jonathan Joseph Correspondence to: ENT Department, John Radcliffe Hospital ‐ West Wing, Oxford, UK [email protected] More by this author on the Cochrane Library	Pablo Martinez‐Devesa ENT Department, John Radcliffe Hospital ‐ West Wing, Oxford, UK More by this author on the Cochrane Library	Rafael Perera Department of Primary Health Care, University of Oxford, Oxford, UK More by this author on the Cochrane Library	NA	NA	NA	NA	NA	NA	NA	NA	NA	NA	NA	NA	NA	NA	NA	NA	NA	NA	NA	NA	NA	NA	NA	NA	NA	NA	NA	NA	NA	NA	NA	NA	NA	NA	NA	NA	NA	NA
16153	10.1002/14651858.CD005046.pub2	Ireland	Jan	M	Ireland	Jan	M	Ireland	Padraic	M	Jan E Leyden Correspondence to: Department of Gastroenterology, Mater Misericordiae University Hospital, Dublin, Ireland [email protected] More by this author on the Cochrane Library	Alan C Moss Center for Inflammatory Bowel Disease, Beth Israel Deaconess Medical Center, Boston, USA More by this author on the Cochrane Library	Padraic MacMathuna Mater Misericordiae University Hospital, Dublin, Ireland More by this author on the Cochrane Library	NA	NA	NA	NA	NA	NA	NA	NA	NA	NA	NA	NA	NA	NA	NA	NA	NA	NA	NA	NA	NA	NA	NA	NA	NA	NA	NA	NA	NA	NA	NA	NA	NA	NA	NA	NA	NA	NA
7181	10.1002/14651858.CD008796.pub2	Netherlands	Katja	F	Netherlands	Patrick	M	Netherlands	Gertjan	M	Katja I Braam Department of Pediatrics, Division of Oncology/Hematology, VU University Medical Center, Amsterdam, Netherlands More by this author on the Cochrane Library	Patrick van der Torrea Correspondence to: Child Development and Exercise Center, Wilhelmina Children's Hospital, University Medical Center Utrecht, Utrecht, Netherlands [email protected] More by this author on the Cochrane Library Joint first authorship with Katja I. Braam	Tim Takken Child Development and Exercise Center, Wilhelmina Children's Hospital, University Medical Center Utrecht, Utrecht, Netherlands More by this author on the Cochrane Library	Margreet A Veening Department of Pediatrics, Division of Oncology/Hematology, VU University Medical Center, Amsterdam, Netherlands More by this author on the Cochrane Library	Eline van Dulmen‐den Broeder Department of Pediatrics, Division of Oncology/Hematology, VU University Medical Center, Amsterdam, Netherlands More by this author on the Cochrane Library	Gertjan JL Kaspers Department of Paediatrics, Division of Paediatric Oncology/Haematology, VU University Medical Center, Amsterdam, Netherlands More by this author on the Cochrane Library	NA	NA	NA	NA	NA	NA	NA	NA	NA	NA	NA	NA	NA	NA	NA	NA	NA	NA	NA	NA	NA	NA	NA	NA	NA	NA	NA	NA	NA	NA	NA	NA	NA	NA	NA
10598	10.1002/14651858.CD003200.pub3	Norway	Lillebeth	F	Norway	Lillebeth	F	United Kingdom	Jonathan	M	Lillebeth Larun Correspondence to: Primary Health Care Unit, Norwegian Knowledge Centre for the Health Services, Oslo, Norway [email protected] More by this author on the Cochrane Library	Kjetil G. Brurberg Primary Health Care Unit, Norwegian Knowledge Centre for the Health Services, Oslo, Norway More by this author on the Cochrane Library	Jan Odgaard‐Jensen Global Health Unit, Norwegian Knowledge Centre for the Health Services, Oslo, Norway More by this author on the Cochrane Library	Jonathan R Price Department of Psychiatry, University of Oxford, Oxford, UK More by this author on the Cochrane Library	NA	NA	NA	NA	NA	NA	NA	NA	NA	NA	NA	NA	NA	NA	NA	NA	NA	NA	NA	NA	NA	NA	NA	NA	NA	NA	NA	NA	NA	NA	NA	NA	NA	NA	NA	NA	NA
10370	10.1002/14651858.CD003485	Australia	Meredith	F	Australia	Meredith	F	Australia	John	M	Meredith C Ward Correspondence to: Department of Neonatology, Royal Hospital for Women, Randwick, Sydney, Australia [email protected] More by this author on the Cochrane Library	John KH Sinn Neonatal Unit, Royal North Shore Hospital, St Leonards, Australia More by this author on the Cochrane Library	NA	NA	NA	NA	NA	NA	NA	NA	NA	NA	NA	NA	NA	NA	NA	NA	NA	NA	NA	NA	NA	NA	NA	NA	NA	NA	NA	NA	NA	NA	NA	NA	NA	NA	NA	NA	NA	NA	NA
6184	10.1002/14651858.CD004063.pub3	Netherlands	Marjolein	F	NA	NA	NA	Netherlands	Ernst	M	Marjolein YV Homs Dept. of Gastroenterology & Hepatology, Erasmus MC / University Medical Center Rotterdam, Rotterdam, Netherlands More by this author on the Cochrane Library	Ate van der Gaast Dept. of Medical Oncology, University Hospital Rotterdam‐Dijkzigt, Rotterdam, Netherlands More by this author on the Cochrane Library	Peter D Siersema Dept. of Gastroenterology & Hepatology, Erasmus MC / University Medical Center Rotterdam, Rotterdam, Netherlands More by this author on the Cochrane Library	Ewout W Steyerberg Dept. of Public Health, AE‐236, Erasmus MC, University Medical Center, Rotterdam, Netherlands More by this author on the Cochrane Library	Ernst J Kuipers Dept. of Gastroenterology & Hepatology, Erasmus MC, Rotterdam, Netherlands More by this author on the Cochrane Library	NA	NA	NA	NA	NA	NA	NA	NA	NA	NA	NA	NA	NA	NA	NA	NA	NA	NA	NA	NA	NA	NA	NA	NA	NA	NA	NA	NA	NA	NA	NA	NA	NA	NA	NA	NA
3295	10.1002/14651858.CD009200	South Africa	Natalia	F	South Africa	Natalia	F	South Africa	Catherine	F	Natalia Novikova Correspondence to: Effective Care Research Unit, Department of Obstetrics and Gynaecology, East London Hospital Complex, 5200 East London, South Africa [email protected] More by this author on the Cochrane Library	Catherine Cluver Department of Obstetrics and Gynaecology, Faculty of Health Sciences, Stellenbosch University and Tygerberg Hospital, Tygerberg, South Africa More by this author on the Cochrane Library	NA	NA	NA	NA	NA	NA	NA	NA	NA	NA	NA	NA	NA	NA	NA	NA	NA	NA	NA	NA	NA	NA	NA	NA	NA	NA	NA	NA	NA	NA	NA	NA	NA	NA	NA	NA	NA	NA	NA
14952	10.1002/14651858.CD010586.pub2	Australia	Megan	F	Australia	Megan	F	Australia	Mieke	F	Megan K Young Correspondence to: School of Medicine, Menzies Health Institute Queensland, Griffith University, Meadowbrook, Australia [email protected] More by this author on the Cochrane Library	Allan W Cripps School of Medicine, Menzies Health Institute Queensland, Griffith University, Meadowbrook, Australia More by this author on the Cochrane Library	Graeme R Nimmo Department of Microbiology, Pathology Queensland, Brisbane, Australia More by this author on the Cochrane Library	Mieke L van Driel Discipline of General Practice, School of Medicine, The University of Queensland, Brisbane, Australia More by this author on the Cochrane Library	NA	NA	NA	NA	NA	NA	NA	NA	NA	NA	NA	NA	NA	NA	NA	NA	NA	NA	NA	NA	NA	NA	NA	NA	NA	NA	NA	NA	NA	NA	NA	NA	NA	NA	NA	NA	NA
13287	10.1002/14651858.CD002211	United Kingdom	Darren	M	United Kingdom	Darren	M	United Kingdom	Malcolm	M	Darren K Pinder Correspondence to: Department of Otolaryngology, John Radcliffe Hospital ‐ West Wing, Oxford, UK [email protected] More by this author on the Cochrane Library	Malcolm P Hilton ENT Department, Royal Devon & Exeter Hospital, Exeter, UK More by this author on the Cochrane Library	NA	NA	NA	NA	NA	NA	NA	NA	NA	NA	NA	NA	NA	NA	NA	NA	NA	NA	NA	NA	NA	NA	NA	NA	NA	NA	NA	NA	NA	NA	NA	NA	NA	NA	NA	NA	NA	NA	NA
6117	10.1002/14651858.CD007649	Spain	Vicente	M	Spain	Vicente	M	Spain	Encarnación	F	Vicente Ruiz Garcia Correspondence to: Unidad de Hospitalización a Domicilio, Hospital La Fe Valencia, Valencia, Spain [email protected] More by this author on the Cochrane Library	Amanda Burls Department of Primary Care, University of Oxford, Oxford, UK More by this author on the Cochrane Library	Juan CL Cabello López Department de Cardiologia, Hospital General de Alicante, Alicante, Spain More by this author on the Cochrane Library	Anne FS Fry‐ Smith ARIF/WMHTAC, The Department of Public Health and Epidemiology, Birmingham, UK More by this author on the Cochrane Library	José G Gálvez Muñoz Rheumatology Unit, Servicio Murciano de Salud, Hospital Morales Meseguer, Murcia, Spain More by this author on the Cochrane Library	Paresh Jobanputra Department of Rheumatology, University Hospitals Birmingham, Selly Oak, UK More by this author on the Cochrane Library	Encarnación SC Saiz Cuenca Rheumatoid Arthritis Unit, Servicio Murciano de Salud Hospital Morales Meseguer, Murcia, Spain More by this author on the Cochrane Library	NA	NA	NA	NA	NA	NA	NA	NA	NA	NA	NA	NA	NA	NA	NA	NA	NA	NA	NA	NA	NA	NA	NA	NA	NA	NA	NA	NA	NA	NA	NA	NA	NA	NA
6710	10.1002/14651858.CD009849.pub3	United States	Laureen	F	United States	Laureen	F	Netherlands	Frans	M	Laureen M Lopez Correspondence to: Clinical and Epidemiological Sciences, FHI 360, Durham, USA [email protected] More by this author on the Cochrane Library	Mario Chen Biostatistics, FHI 360, Durham, USA More by this author on the Cochrane Library	Sarah Mullins Long Clinical and Epidemiological Sciences, FHI 360, Durham, USA More by this author on the Cochrane Library	Kathryn M. Curtis Division of Reproductive Health, Centers for Disease Control and Prevention, Atlanta, USA More by this author on the Cochrane Library	Frans M Helmerhorst Dept. of Clinical Epidemiology, Leiden University Medical Center, Leiden, Netherlands More by this author on the Cochrane Library	NA	NA	NA	NA	NA	NA	NA	NA	NA	NA	NA	NA	NA	NA	NA	NA	NA	NA	NA	NA	NA	NA	NA	NA	NA	NA	NA	NA	NA	NA	NA	NA	NA	NA	NA	NA
19857	10.1002/14651858.CD012909.pub2	United States	Lavanya	F	United States	Lavanya	F	Norway	Simon	M	Lavanya Vasudevan Correspondence to: Center for Health Policy and Inequalities Research, Duke Global Health Institute, Durham, USA [email protected] Department of Family Medicine and Community Health, Duke University, Durham, USA More by this author on the Cochrane Library	Claire Glenton Norwegian Institute of Public Health, Oslo, Norway More by this author on the Cochrane Library	Nicholas Henschke Cochrane Response, Cochrane, London, UK More by this author on the Cochrane Library	Nicola Maayan Independent consultant, London, UK More by this author on the Cochrane Library	John Eyers North Curry, UK More by this author on the Cochrane Library	Marita S Fønhus Norwegian Institute of Public Health, Oslo, Norway More by this author on the Cochrane Library	Tigest Tamrat Department of Sexual and Reproductive Health, World Health Organization, Geneva, Switzerland More by this author on the Cochrane Library	Garrett L Mehl Department of Sexual and Reproductive Health, World Health Organization, Geneva, Switzerland More by this author on the Cochrane Library	Simon Lewin Norwegian Institute of Public Health, Oslo, Norway Health Systems Research Unit, South African Medical Research Council, Cape Town, South Africa More by this author on the Cochrane Library	NA	NA	NA	NA	NA	NA	NA	NA	NA	NA	NA	NA	NA	NA	NA	NA	NA	NA	NA	NA	NA	NA	NA	NA	NA	NA	NA	NA	NA	NA	NA	NA
21769	10.1002/14651858.CD004242	NA	W	NA	Bahrain	Wael	M	Bahrain	Wael	M	W W Hamed Other More by this author on the Cochrane Library	Zbigniew Fedorowicz Awali, Bahrain More by this author on the Cochrane Library	Wael Wagih Correspondence to: Shakhura 481, Bahrain [email protected] More by this author on the Cochrane Library	NA	NA	NA	NA	NA	NA	NA	NA	NA	NA	NA	NA	NA	NA	NA	NA	NA	NA	NA	NA	NA	NA	NA	NA	NA	NA	NA	NA	NA	NA	NA	NA	NA	NA	NA	NA	NA	NA
10539	10.1002/14651858.CD004404.pub3	United Arab Emirates	Sultan	M	United Arab Emirates	Sultan	M	Australia	John	M	Sultan M Altunaiji Correspondence to: Aldhaid, United Arab Emirates [email protected] More by this author on the Cochrane Library	Renata H Kukuruzovic Senior Lecturer, Department of Paediatrics, University of Melbourne, Melbourne, Australia More by this author on the Cochrane Library	Nigel C Curtis Department of Paediatrics, The University of Melbourne, Melbourne, Australia More by this author on the Cochrane Library	John Massie Department of Respiratory Medicine, Royal Children's Hospital, Melbourne, Australia More by this author on the Cochrane Library	NA	NA	NA	NA	NA	NA	NA	NA	NA	NA	NA	NA	NA	NA	NA	NA	NA	NA	NA	NA	NA	NA	NA	NA	NA	NA	NA	NA	NA	NA	NA	NA	NA	NA	NA	NA	NA
21636	10.1002/14651858.CD010054.pub2	United Kingdom	Xiao-Yin	NA	United Kingdom	Xiao-Yin	NA	Canada	Vijaya	F	Xiao-Yin Zhang Correspondence to: Department of Clinical Haematology, Oxford University Hospitals NHS Foundation Trust, Oxford, UK [email protected] [email protected] More by this author on the Cochrane Library	Sam Soufi Faculty of Science, University of British Columbia, Vancouver, Canada More by this author on the Cochrane Library	Colin Dormuth Department of Anesthesiology, Pharmacology and Therapeutics, University of British Columbia, Victoria, Canada More by this author on the Cochrane Library	Vijaya M Musini Department of Anesthesiology, Pharmacology and Therapeutics, University of British Columbia, Vancouver, Canada More by this author on the Cochrane Library	NA	NA	NA	NA	NA	NA	NA	NA	NA	NA	NA	NA	NA	NA	NA	NA	NA	NA	NA	NA	NA	NA	NA	NA	NA	NA	NA	NA	NA	NA	NA	NA	NA	NA	NA	NA	NA
7627	10.1002/14651858.CD001384.pub2	Germany	Dirk	M	Germany	Dirk	M	Germany	Guido	M	Dirk Bassler Correspondence to: Department of Neonatology, University Children's Hospital, Tuebingen, Germany [email protected] More by this author on the Cochrane Library	Andrew AD Mitra Dumfries and Galloway Royal Infirmary, Dumfries, UK More by this author on the Cochrane Library	Francine M Ducharme Research Centre, CHU Sainte‐Justine and the Department of Pediatrics, University of Montreal, Montreal, Canada More by this author on the Cochrane Library	Johannes Forster St Josefs Krankenhaus, Freiburg, Germany More by this author on the Cochrane Library	Guido Schwarzer German Cochrane Centre, Insitute of Medical Biometry and Medical Informatics, University Medical Center Freiburg, Freiburg, Germany More by this author on the Cochrane Library	NA	NA	NA	NA	NA	NA	NA	NA	NA	NA	NA	NA	NA	NA	NA	NA	NA	NA	NA	NA	NA	NA	NA	NA	NA	NA	NA	NA	NA	NA	NA	NA	NA	NA	NA	NA
213	10.1002/14651858.CD006612	Venezuela	Arturo	M	Venezuela	Arturo	M	Argentina	Agustín	M	Arturo J Martí‐Carvajal Correspondence to: Iberoamerican Cochrane Network, Valencia, Venezuela [email protected] More by this author on the Cochrane Library	Georgia Salanti Clinical and Molecular Epidemiology Unit, Department of Hygiene and Epidemiology, University of Ioannina School of Medicine, Ioannina, Greece More by this author on the Cochrane Library	Ricardo Hidalgo Facultad de ciencias de la Salud Eugenio Espejo, Fundación Educación, Salud y Sociedad (FESS), Quito, Ecuador More by this author on the Cochrane Library	Agustín Ciapponi Family and Preventive Medicine Division, Hospital Italiano de Buenos Aires, Buenos Aires, Argentina More by this author on the Cochrane Library	NA	NA	NA	NA	NA	NA	NA	NA	NA	NA	NA	NA	NA	NA	NA	NA	NA	NA	NA	NA	NA	NA	NA	NA	NA	NA	NA	NA	NA	NA	NA	NA	NA	NA	NA	NA	NA
11840	10.1002/14651858.CD005599.pub2	United Kingdom	Tim	M	United Kingdom	Tim	M	United Kingdom	Kevin	M	Tim WR Lee Correspondence to: Leeds Regional Paediatric Cystic Fibrosis Centre, Children's Day Hospital, St James's University Hospital, Leeds, UK [email protected] More by this author on the Cochrane Library	Kevin W Southern Institute of Child Health, University of Liverpool, Liverpool, UK More by this author on the Cochrane Library	NA	NA	NA	NA	NA	NA	NA	NA	NA	NA	NA	NA	NA	NA	NA	NA	NA	NA	NA	NA	NA	NA	NA	NA	NA	NA	NA	NA	NA	NA	NA	NA	NA	NA	NA	NA	NA	NA	NA
11431	10.1002/14651858.CD013489	Norway	Åse	F	Norway	Åse	F	Norway	Kari‐Anne	NA	Åse Sjøstrand Correspondence to: Department of Special Needs Education, University of Oslo, Oslo, Norway [email protected] More by this author on the Cochrane Library	Elaina Kefalianos Department of Audiology and Speech Pathology, University of Melbourne, Parkville, Australia More by this author on the Cochrane Library	Hilde Hofslundsengen Faculty of Education, Arts and Sports, Western Norway University of Applied Sciences, Sogndal, Norway More by this author on the Cochrane Library	Linn S Guttormsen Department of Special Needs Education, University of Oslo, Oslo, Norway More by this author on the Cochrane Library	Melanie Kirmess Department of Special Needs Education, University of Oslo, Oslo, Norway More by this author on the Cochrane Library	Arne Lervåg Department of Education, University of Oslo, Oslo, Norway More by this author on the Cochrane Library	Charles Hulme Department of Special Needs Education, University of Oslo, Oslo, Norway Department of Education, University of Oxford, Oxford, UK More by this author on the Cochrane Library	Kari‐Anne Bottegaard Næss Department of Special Needs Education, University of Oslo, Oslo, Norway More by this author on the Cochrane Library	NA	NA	NA	NA	NA	NA	NA	NA	NA	NA	NA	NA	NA	NA	NA	NA	NA	NA	NA	NA	NA	NA	NA	NA	NA	NA	NA	NA	NA	NA	NA	NA	NA
11968	10.1002/14651858.CD003317	China	Ming	M	China	Ming	M	Sweden	Kjell	M	Ming Liu Correspondence to: Department of Neurology, West China Hospital, Sichuan University, Chengdu, China [email protected] More by this author on the Cochrane Library	Li He Department of Neurology, First University Hospital, Chengdu, China More by this author on the Cochrane Library	Bo Wu Department of Neurology, West China Hospital of Sichuan University, Chengdu, China More by this author on the Cochrane Library	Shihong Zhang Department of Neurology, West China Hospital, Sichuan University, Chengdu, China More by this author on the Cochrane Library	Kjell Asplund Socialstyrelsen, National Board of Health and Welfare, Stockholm, Sweden More by this author on the Cochrane Library	NA	NA	NA	NA	NA	NA	NA	NA	NA	NA	NA	NA	NA	NA	NA	NA	NA	NA	NA	NA	NA	NA	NA	NA	NA	NA	NA	NA	NA	NA	NA	NA	NA	NA	NA	NA
16169	10.1002/14651858.CD007479.pub2	United Kingdom	Hosam	M	United Kingdom	Jun	M	United Kingdom	Pamela	F	Hosam E Matar Department of Trauma and Orthopaedics, St Helens and Knowsley Hospitals NHS Trust, Merseyside, UK More by this author on the Cochrane Library	Muhammad Qutayba Almerie Department of General Surgery, Leeds Teaching Hospitals NHS Trust, Leeds, UK More by this author on the Cochrane Library	Samer Makhoul Airport Road branch, Al Noor Hospitals Group Plc, Abu Dhabi, United Arab Emirates More by this author on the Cochrane Library	Jun Xia Correspondence to: Cochrane Schizophrenia Group, The University of Nottingham, Nottingham, UK [email protected] More by this author on the Cochrane Library	Pamela Humphreys Department of Nursing and Health, Glyndwr University, Wrexham, UK More by this author on the Cochrane Library	NA	NA	NA	NA	NA	NA	NA	NA	NA	NA	NA	NA	NA	NA	NA	NA	NA	NA	NA	NA	NA	NA	NA	NA	NA	NA	NA	NA	NA	NA	NA	NA	NA	NA	NA	NA
18646	10.1002/14651858.CD007836	United States	Nadine	F	United States	Nadine	F	United States	Roger	M	Nadine Seger Correspondence to: Department of Pediatrics, University of Vermont College of Medicine, Burlington, USA [email protected] More by this author on the Cochrane Library	Roger Soll Division of Neonatal‐Perinatal Medicine, University of Vermont, Burlington, USA More by this author on the Cochrane Library	NA	NA	NA	NA	NA	NA	NA	NA	NA	NA	NA	NA	NA	NA	NA	NA	NA	NA	NA	NA	NA	NA	NA	NA	NA	NA	NA	NA	NA	NA	NA	NA	NA	NA	NA	NA	NA	NA	NA
19215	10.1002/14651858.CD010018	United Kingdom	Sven	M	United Kingdom	Sven	M	Australia	Sanjay	M	Sven M Schulzke Correspondence to: Department of Neonatology, University of Basel Children's Hospital (UKBB), Basel, Switzerland [email protected] More by this author on the Cochrane Library	Siree Kaempfen Department of Neonatology, University of Basel Children's Hospital (UKBB), Basel, Switzerland More by this author on the Cochrane Library	Sanjay K Patole School of Women's and Infant's Health, University of Western Australia, King Edward Memorial Hospital, Perth, Australia More by this author on the Cochrane Library	NA	NA	NA	NA	NA	NA	NA	NA	NA	NA	NA	NA	NA	NA	NA	NA	NA	NA	NA	NA	NA	NA	NA	NA	NA	NA	NA	NA	NA	NA	NA	NA	NA	NA	NA	NA	NA	NA
16566	10.1002/14651858.CD003245	NA	C	NA	United Kingdom	Paul	M	United Kingdom	Paul	M	C Preston Other More by this author on the Cochrane Library	C Donnellan Other More by this author on the Cochrane Library	Paul Moayyedi Correspondence to: Gastroenterology Unit, City Hospital NHS Trust, Birmingham, UK More by this author on the Cochrane Library	NA	NA	NA	NA	NA	NA	NA	NA	NA	NA	NA	NA	NA	NA	NA	NA	NA	NA	NA	NA	NA	NA	NA	NA	NA	NA	NA	NA	NA	NA	NA	NA	NA	NA	NA	NA	NA	NA
12818	10.1002/14651858.CD003155	Spain	Jess	M	Spain	Jess	M	United States	Lon	M	Jess JLA López‐Arrieta Correspondence to: Hospital General Universitario Gregorio Marañón ‐ Cantoblanco, Consejería de Sanidad. Comunidad de Madrid, Madrid, Spain [email protected] More by this author on the Cochrane Library	Lon Schneider Dept of Psychiatry & Behavioral Sciences, Univ Southern California School of Medicine, Los Angeles, CA 90033, USA More by this author on the Cochrane Library	NA	NA	NA	NA	NA	NA	NA	NA	NA	NA	NA	NA	NA	NA	NA	NA	NA	NA	NA	NA	NA	NA	NA	NA	NA	NA	NA	NA	NA	NA	NA	NA	NA	NA	NA	NA	NA	NA	NA
4669	10.1002/14651858.CD002190.pub6	Ecuador	Camila	F	Ecuador	Daniel	M	Ecuador	Daniel	M	Camila Montesinos-Guevara Cochrane Ecuador, Centro de Investigación en Salud Pública y Epidemiología Clínica (CISPEC), Facultad de Ciencias de la Salud Eugenio Espejo, Universidad UTE, Quito, Ecuador More by this author on the Cochrane Library	Diana Buitrago-Garcia Institute of Social and Preventive Medicine (ISPM), Graduate School of Health Sciences, University of Bern, Bern, Switzerland More by this author on the Cochrane Library	Maria L Felix Departamento de Neonatología, Facultad de Ciencias de la Salud Eugenio Espejo, Universidad UTE, Quito, Ecuador More by this author on the Cochrane Library	Claudia V Guerra Cochrane Ecuador, Centro de Investigación en Salud Pública y Epidemiología Clínica (CISPEC), Facultad de Ciencias de la Salud Eugenio Espejo, Universidad UTE, Quito, Ecuador More by this author on the Cochrane Library	Ricardo Hidalgo Cochrane Ecuador, Centro de Investigación en Salud Pública y Epidemiología Clínica (CISPEC), Facultad de Ciencias de la Salud Eugenio Espejo, Universidad UTE, Quito, Ecuador More by this author on the Cochrane Library	Maria José Martinez-Zapata Cochrane Ecuador, Centro de Investigación en Salud Pública y Epidemiología Clínica (CISPEC), Facultad de Ciencias de la Salud Eugenio Espejo, Universidad UTE, Quito, Ecuador Iberoamerican Cochrane Centre, Biomedical Research Institute Sant Pau (IIB Sant Pau), CIBER Epidemiología y Salud Pública (CIBERESP), Barcelona, Spain More by this author on the Cochrane Library	Daniel Simancas-Racines Correspondence to: Cochrane Ecuador, Centro de Investigación en Salud Pública y Epidemiología Clínica (CISPEC), Facultad de Ciencias de la Salud Eugenio Espejo, Universidad UTE, Quito, Ecuador [email protected] More by this author on the Cochrane Library	NA	NA	NA	NA	NA	NA	NA	NA	NA	NA	NA	NA	NA	NA	NA	NA	NA	NA	NA	NA	NA	NA	NA	NA	NA	NA	NA	NA	NA	NA	NA	NA	NA	NA
18708	10.1002/14651858.CD010821	Australia	Kylie	F	Australia	Kylie	F	Canada	Roger	M	Kylie Hill Correspondence to: School of Physiotherapy and Exercise Science, Faculty of Health Science, Curtin University, Perth, Australia [email protected] More by this author on the Cochrane Library	Sunita Mathur University of Toronto, Toronto, Canada More by this author on the Cochrane Library	Marc Roig School of Physical & Occupational Therapy, Faculty of Medicine, McGill University, Montreal, Canada More by this author on the Cochrane Library	Tania Janaudis‐Ferreira University of Toronto, Toronto, Canada St John's Rehab Program, Sunnybrook Research Institute, Sunnybrook Health Sciences Centre, Toronto, Canada Division of Respiratory Medicine, West Park Healthcare Centre, University of Toronto, Toronto, Canada More by this author on the Cochrane Library	Priscila Robles University of Toronto, Toronto, Canada More by this author on the Cochrane Library	Thomas E Dolmage Respiratory Diagnostic & Evaluation Services, West Park Healthcare Centre, Toronto, Canada More by this author on the Cochrane Library	Roger Goldstein Division of Respiratory Medicine, West Park Healthcare Centre, University of Toronto, Toronto, Canada More by this author on the Cochrane Library	NA	NA	NA	NA	NA	NA	NA	NA	NA	NA	NA	NA	NA	NA	NA	NA	NA	NA	NA	NA	NA	NA	NA	NA	NA	NA	NA	NA	NA	NA	NA	NA	NA	NA
20594	10.1002/14651858.CD004910	Ireland	Susan	F	Ireland	Susan	F	NA	T	NA	Susan M Smith Correspondence to: Department of Public Health and Primary Care, Trinity College Centre for Health Sciences, Tallaught Hospital, Dublin, Ireland More by this author on the Cochrane Library	S Allwright Other More by this author on the Cochrane Library	T O'Dowd Other More by this author on the Cochrane Library	NA	NA	NA	NA	NA	NA	NA	NA	NA	NA	NA	NA	NA	NA	NA	NA	NA	NA	NA	NA	NA	NA	NA	NA	NA	NA	NA	NA	NA	NA	NA	NA	NA	NA	NA	NA	NA	NA
5553	10.1002/14651858.CD011648.pub2	France	Francesca	F	United Kingdom	Kurinchi	NA	United Kingdom	Douglas	M	Francesca Saffioti Sheila Sherlock Liver Centre, Royal Free Hospital and the UCL Institute of Liver and Digestive Health, London, UK Department of Clinical and Experimental Medicine, Division of Clinical and Molecular Hepatology, University of Messina, Messina, Italy More by this author on the Cochrane Library	Kurinchi Selvan Gurusamy Correspondence to: Department of Surgery, Royal Free Campus, UCL Medical School, London, UK [email protected] More by this author on the Cochrane Library	Leonardo Henry Eusebi The Royal Free Sheila Sherlock Liver Centre, Royal Free Hampstead NHS Foundation Trust and UCL Institute of Liver and Digestive Health, London, UK Department of Medical and Surgical Sciences (DIMEC), University of Bologna, Bologna, Italy More by this author on the Cochrane Library	Emmanuel Tsochatzis Sheila Sherlock Liver Centre, Royal Free Hospital and the UCL Institute of Liver and Digestive Health, London, UK More by this author on the Cochrane Library	Brian R Davidson Department of Surgery, Royal Free Campus, UCL Medical School, London, UK More by this author on the Cochrane Library	Douglas Thorburn Sheila Sherlock Liver Centre, Royal Free Hospital and the UCL Institute of Liver and Digestive Health, London, UK More by this author on the Cochrane Library	NA	NA	NA	NA	NA	NA	NA	NA	NA	NA	NA	NA	NA	NA	NA	NA	NA	NA	NA	NA	NA	NA	NA	NA	NA	NA	NA	NA	NA	NA	NA	NA	NA	NA	NA
19961	10.1002/14651858.CD003751.pub2	Chile	Philippa	F	Chile	Philippa	F	Chile	Solange	F	Philippa M Moore Correspondence to: Family Medicine, P. Universidad Catolica de Chile, Santiago, Chile [email protected] More by this author on the Cochrane Library	Susie SM Wilkinson Palliative Care Research and Development Unit, Marie Curie Cancer Care, London, UK More by this author on the Cochrane Library	Solange Rivera Mercado Av Alejandro Fleming 9840 Casa H3, Los Condes, Santiago, Chile More by this author on the Cochrane Library	NA	NA	NA	NA	NA	NA	NA	NA	NA	NA	NA	NA	NA	NA	NA	NA	NA	NA	NA	NA	NA	NA	NA	NA	NA	NA	NA	NA	NA	NA	NA	NA	NA	NA	NA	NA	NA	NA
20396	10.1002/14651858.CD001791.pub3	Thailand	Polpun	NA	Thailand	Polpun	NA	Thailand	Suhattaya	NA	Polpun Boonmak Correspondence to: Department of Anaesthesiology, Faculty of Medicine, Khon Kaen University, Khon Kaen, Thailand [email protected] [email protected] More by this author on the Cochrane Library	Suhattaya Boonmak Department of Anaesthesiology, Faculty of Medicine, Khon Kaen University, Khon Kaen, Thailand More by this author on the Cochrane Library	NA	NA	NA	NA	NA	NA	NA	NA	NA	NA	NA	NA	NA	NA	NA	NA	NA	NA	NA	NA	NA	NA	NA	NA	NA	NA	NA	NA	NA	NA	NA	NA	NA	NA	NA	NA	NA	NA	NA
20927	10.1002/14651858.CD010800.pub2	Thailand	Saifon	F	Thailand	Saifon	F	United Kingdom	Therese	F	Saifon Chawanpaiboon Correspondence to: Department of Obstetrics and Gynaecology, Faculty of Medicine, Siriraj Hospital, Mahidol University, Bangkok, Thailand [email protected] More by this author on the Cochrane Library	Malinee Laopaiboon Department of Biostatistics and Demography, Faculty of Public Health, Khon Kaen University, Khon Kaen, Thailand More by this author on the Cochrane Library	Pisake Lumbiganon Department of Obstetrics and Gynaecology, Faculty of Medicine, Khon Kaen University, Khon Kaen, Thailand More by this author on the Cochrane Library	Ussanee S Sangkomkamhang Department of Obstetrics and Gynaecology, Khon Kaen Hospital, Khon Kaen, Thailand More by this author on the Cochrane Library	Therese Dowswell Cochrane Pregnancy and Childbirth Group, Department of Women's and Children's Health, The University of Liverpool, Liverpool, UK More by this author on the Cochrane Library	NA	NA	NA	NA	NA	NA	NA	NA	NA	NA	NA	NA	NA	NA	NA	NA	NA	NA	NA	NA	NA	NA	NA	NA	NA	NA	NA	NA	NA	NA	NA	NA	NA	NA	NA	NA
10585	10.1002/14651858.CD001103.pub2	United Kingdom	Simon	M	United Kingdom	Simon	M	United Kingdom	Jonathan	M	Simon SJ Palfreyman Correspondence to: Sheffield Vascular Institute, Northern General Hospital, Sheffield, UK [email protected] More by this author on the Cochrane Library	E Andrea Nelson School of Healthcare, University of Leeds, Leeds, UK More by this author on the Cochrane Library	Rona Lochiel Sheffield Vascular Institute, Northern General Hospital NHS Trust, Sheffield, UK More by this author on the Cochrane Library	Jonathan A Michaels Sheffield Vascular Institute, Northern General Hospital, Sheffield, UK More by this author on the Cochrane Library	NA	NA	NA	NA	NA	NA	NA	NA	NA	NA	NA	NA	NA	NA	NA	NA	NA	NA	NA	NA	NA	NA	NA	NA	NA	NA	NA	NA	NA	NA	NA	NA	NA	NA	NA	NA	NA
22645	10.1002/14651858.CD000230.pub6	Canada	Bianca	F	Canada	Zulfiqar	M	Canada	Zulfiqar	M	Bianca Carducci Centre for Global Child Health, The Hospital for Sick Children, Toronto, Canada More by this author on the Cochrane Library	Emily C Keats Centre for Global Child Health, The Hospital for Sick Children, Toronto, Canada More by this author on the Cochrane Library	Zulfiqar A Bhutta Correspondence to: Centre for Global Child Health, The Hospital for Sick Children, Toronto, Canada [email protected] [email protected] More by this author on the Cochrane Library	NA	NA	NA	NA	NA	NA	NA	NA	NA	NA	NA	NA	NA	NA	NA	NA	NA	NA	NA	NA	NA	NA	NA	NA	NA	NA	NA	NA	NA	NA	NA	NA	NA	NA	NA	NA	NA	NA
3930	10.1002/14651858.CD002008.pub5	United Kingdom	Christine	F	United Kingdom	Christine	F	United Kingdom	Christine	F	Christine Baldwin Correspondence to: Department of Nutritional Sciences, Facutly of Life Sciences & Medicine, King's College London, London, UK [email protected] More by this author on the Cochrane Library	Marian AE de van der Schueren Department of Nutrition, Dietetics and Lifestyle, HAN University of Applied Sciences, Nijmegen, Netherlands Division of Human Nutrition and Health, Wageningen University and Research, Wageningen, Netherlands More by this author on the Cochrane Library	Hinke M Kruizenga Department of Nutrition and Dietetics, VU University Medical Center, Amsterdam, Netherlands More by this author on the Cochrane Library	Christine Elizabeth Weekes Department of Nutrition & Dietetics, Guy's & St Thomas NHS Foundation Trust, London, UK More by this author on the Cochrane Library	NA	NA	NA	NA	NA	NA	NA	NA	NA	NA	NA	NA	NA	NA	NA	NA	NA	NA	NA	NA	NA	NA	NA	NA	NA	NA	NA	NA	NA	NA	NA	NA	NA	NA	NA	NA	NA
11614	10.1002/14651858.CD013316	United Kingdom	Alexandra	F	United Kingdom	Alexandra	F	United Kingdom	Kathreena	NA	Alexandra McAleenan Correspondence to: Population Health Sciences, Bristol Medical School, University of Bristol, Bristol, UK [email protected] More by this author on the Cochrane Library	Amy Howell Health Sciences, University of Bristol, Bristol, UK More by this author on the Cochrane Library	Ashleigh Kernohan Institute of Health & Society, Newcastle University, Newcastle upon Tyne, UK More by this author on the Cochrane Library	Claire L Faulkner Bristol Genetics Laboratory, Pathology Sciences, Southmead Hospital, Bristol, UK More by this author on the Cochrane Library	Sarah Dawson Population Health Sciences, Bristol Medical School, University of Bristol, Bristol, UK More by this author on the Cochrane Library	Christopher Wragg Bristol Genetics Laboratory, Pathology Sciences, Southmead Hospital, Bristol, UK More by this author on the Cochrane Library	Sarah Jefferies Department of Oncology, Addenbrooke's Hospital, Cambridge, UK More by this author on the Cochrane Library	Sebastian Brandner Division of Neuropathology and Department of Neurodegeneration, The National Hospital for Neurology and Neurosurgery, London, UK More by this author on the Cochrane Library	Luke Vale Institute of Health & Society, Newcastle University, Newcastle upon Tyne, UK More by this author on the Cochrane Library	Julian P T Higgins Population Health Sciences, Bristol Medical School, University of Bristol, Bristol, UK More by this author on the Cochrane Library	Kathreena M Kurian Bristol Medical School: Brain Tumour Research Centre, Public Health Sciences, University of Bristol, Bristol, UK More by this author on the Cochrane Library	NA	NA	NA	NA	NA	NA	NA	NA	NA	NA	NA	NA	NA	NA	NA	NA	NA	NA	NA	NA	NA	NA	NA	NA	NA	NA	NA	NA	NA	NA
3873	10.1002/14651858.CD008449.pub2	Germany	Holm	M	Germany	Holm	M	Germany	Christian	M	Holm Thieme Correspondence to: Erste Europäische Schule für Physiotherapie, Ergotherapie und Logopädie, Klinik Bavaria Kreischa, Kreischa, Sachen, Germany [email protected] Medizinische Fakultät, Institut für Gesundheits‐ und Pflegewissenschaft, Martin‐Luther‐Universität Halle‐Wittenberg, Halle (Saale), Germany More by this author on the Cochrane Library	Jan Mehrholz Wissenschaftliches Institut, Private Europäische Medizinische Akademie der Klinik Bavaria in Kreischa GmbH, 01731 Kreischa, Germany Sektion Therapiewissenschaften, SRH Fachhochschule für Gesundheit Gera gGmbH, 07548 Gera, Germany More by this author on the Cochrane Library	Marcus Pohl Abteilung Neurologie und Fachübergreifende Rehabilitation, Klinik Bavaria Kreischa, Kreischa, Germany More by this author on the Cochrane Library	Johann Behrens Institute for Health and Nursing Science, German Center for Evidence‐based Nursing, Martin Luther University Halle‐Wittenberg, Halle/Saale, Germany More by this author on the Cochrane Library	Christian Dohle Abteilung für Neurologische Rehabilitation, MEDIAN Klinik Berlin‐Kladow, Berlin, Germany Center for Stroke Research Berlin, Charité, University Medicine Berlin, Berlin, Germany More by this author on the Cochrane Library	NA	NA	NA	NA	NA	NA	NA	NA	NA	NA	NA	NA	NA	NA	NA	NA	NA	NA	NA	NA	NA	NA	NA	NA	NA	NA	NA	NA	NA	NA	NA	NA	NA	NA	NA	NA
1363	10.1002/14651858.CD012223.pub2	United States	Monica	F	United States	Anne	F	United States	Anne	F	Monica F Chen Stein Eye Institute, UCLA, Los Angeles, USA More by this author on the Cochrane Library	Carole H Kim Stein Eye Institute, UCLA, Los Angeles, USA More by this author on the Cochrane Library	Anne L Coleman Correspondence to: Stein Eye Institute, UCLA, Los Angeles, USA [email protected] More by this author on the Cochrane Library	NA	NA	NA	NA	NA	NA	NA	NA	NA	NA	NA	NA	NA	NA	NA	NA	NA	NA	NA	NA	NA	NA	NA	NA	NA	NA	NA	NA	NA	NA	NA	NA	NA	NA	NA	NA	NA	NA
11344	10.1002/14651858.CD004441.pub2	Australia	Roderick	M	Australia	Anneliese	F	Australia	Karen	F	Roderick J McClure Accident Research Centre, Monash University, Victoria, Australia More by this author on the Cochrane Library	Cathy Turner School of Nursing, University of Queensland, Herston, Australia More by this author on the Cochrane Library	Nancye Peel School of Population Health, University of Queensland, Herston, Australia More by this author on the Cochrane Library	Anneliese Spinks Correspondence to: School of Medicine, Griffith University, Meadowbrook, Australia [email protected] More by this author on the Cochrane Library	Elizabeth Eakin Queensland Cancer Fund, Spring Hill, Australia More by this author on the Cochrane Library	Karen Hughes Centre for Health Research, Public Health, Queensland University of Technology, Kelvin Grove, Australia More by this author on the Cochrane Library	NA	NA	NA	NA	NA	NA	NA	NA	NA	NA	NA	NA	NA	NA	NA	NA	NA	NA	NA	NA	NA	NA	NA	NA	NA	NA	NA	NA	NA	NA	NA	NA	NA	NA	NA
21888	10.1002/14651858.CD003686	Australia	Sally	F	Australia	Sally	F	Netherlands	Willem	M	Sally Green Correspondence to: Monash Institute of Health Services Research, Monash University, Clayton, Australia [email protected] More by this author on the Cochrane Library	Rachelle Buchbinder Monash Department of Clinical Epidemiology at Cabrini Hospital, Department of Epidemiology and Preventive Medicine, Monash University, Malvern, Australia More by this author on the Cochrane Library	Les Barnsley Department of Rheumatology, Concord Hospital, Concord, Australia More by this author on the Cochrane Library	Stephen Hall Cabrini Medical Centre, Melbourne, Australia More by this author on the Cochrane Library	Millicent White Linacre Physiotherapy, Linacre Physiotherapy, Hampton, Australia More by this author on the Cochrane Library	Nynke Smidt Department of Public Health and Primary care, Leiden University Medical Center, Leiden, Netherlands More by this author on the Cochrane Library	Willem JJ Assendelft Department of Public Health and Primary Care, Leiden University Medical Centre, Leiden, Netherlands More by this author on the Cochrane Library	NA	NA	NA	NA	NA	NA	NA	NA	NA	NA	NA	NA	NA	NA	NA	NA	NA	NA	NA	NA	NA	NA	NA	NA	NA	NA	NA	NA	NA	NA	NA	NA	NA	NA
17525	10.1002/14651858.CD004921	China	Mingming	M	China	Mingming	M	China	Qiu	F	Mingming Zhang Correspondence to: Chinese Cochrane Center, West China Hospital, Sichuan University, Chengdu, China [email protected] More by this author on the Cochrane Library	Xuemei Liu West China Hospital, Chengdu, China More by this author on the Cochrane Library	Jing Li Clinical Epdemiology, West China Hospital Sichuan University, China More by this author on the Cochrane Library	Lin He West China Hospital, Sichuan University, Other More by this author on the Cochrane Library	M Qiu Other More by this author on the Cochrane Library	Debu Tripathy Department of Medicine and Cancer Center, University of California at San Francisco, Other More by this author on the Cochrane Library	Qiu M West China Hospital of Sichuan Univeristy , China, Other More by this author on the Cochrane Library	NA	NA	NA	NA	NA	NA	NA	NA	NA	NA	NA	NA	NA	NA	NA	NA	NA	NA	NA	NA	NA	NA	NA	NA	NA	NA	NA	NA	NA	NA	NA	NA	NA	NA
1870	10.1002/14651858.CD000491.pub2	Switzerland	Mariana	F	Switzerland	Mariana	F	Argentina	Ariel	M	Mariana Widmer Correspondence to: Department of Reproductive Health and Research, World Health Organization, Geneva, Switzerland [email protected] More by this author on the Cochrane Library	A Metin Gülmezoglu UNDP/UNFPA/WHO/World Bank Special Programme of Research, Development and Research Training in Human Reproduction, Department of Reproductive Health and Research, World Health Organization, Geneva, Switzerland More by this author on the Cochrane Library	Luciano Mignini Centro Rosarino de Estudios Perinatales, Rosario, Argentina More by this author on the Cochrane Library	Ariel Roganti Servicio de Ginecología, Hospital Regional de Ushuaia, Tierra del Fuego, Argentina More by this author on the Cochrane Library	NA	NA	NA	NA	NA	NA	NA	NA	NA	NA	NA	NA	NA	NA	NA	NA	NA	NA	NA	NA	NA	NA	NA	NA	NA	NA	NA	NA	NA	NA	NA	NA	NA	NA	NA	NA	NA
8490	10.1002/14651858.CD002312.pub3	Australia	Robert	M	Australia	Robert	M	Australia	Huw	M	Robert J Cameron Correspondence to: ICU, Northern Sydney Central Coast Area Health Service, NSW, Australia, Gosford, Australia [email protected] More by this author on the Cochrane Library	Huw Richard H R Davies c/o Division of Medicine, Repatriation General Hospital, Daw Park, Australia More by this author on the Cochrane Library	NA	NA	NA	NA	NA	NA	NA	NA	NA	NA	NA	NA	NA	NA	NA	NA	NA	NA	NA	NA	NA	NA	NA	NA	NA	NA	NA	NA	NA	NA	NA	NA	NA	NA	NA	NA	NA	NA	NA
17082	10.1002/14651858.CD002200.pub2	New Zealand	Mark	M	New Zealand	Mark	M	New Zealand	Phil	M	Mark Jeffery Correspondence to: Oncology Service, Private Bag 4710, Christchurch Hospital, Christchurch, New Zealand [email protected] More by this author on the Cochrane Library	Brigid E Hickey Mater Centre Radiation Oncology Service, Princess Alexandra Hospital, South Brisbane, Australia More by this author on the Cochrane Library	Phil N Hider New Zealand Health Technology Assessment, Department of Public Health and General Practice, Christchurch School of Medicine and Health Sciences, Christchurch, New Zealand More by this author on the Cochrane Library	NA	NA	NA	NA	NA	NA	NA	NA	NA	NA	NA	NA	NA	NA	NA	NA	NA	NA	NA	NA	NA	NA	NA	NA	NA	NA	NA	NA	NA	NA	NA	NA	NA	NA	NA	NA	NA	NA
15820	10.1002/14651858.CD003456.pub3	Netherlands	Janna	F	Netherlands	Alexander	M	Netherlands	Nicolette	F	Janna Warendorf Department of Neurology, Brain Center Rudolf Magnus, University Medical Center Utrecht, Utrecht, Netherlands More by this author on the Cochrane Library	Alexander FJE Vrancken Correspondence to: Department of Neurology, University Medical Center Utrecht, Brain Center Rudolf Magnus, Utrecht, Netherlands [email protected] More by this author on the Cochrane Library	Ivo N van Schaik Department of Neurology, Academic Medical Centre, University of Amsterdam, Amsterdam, Netherlands More by this author on the Cochrane Library	Richard AC Hughes MRC Centre for Neuromuscular Diseases, National Hospital for Neurology and Neurosurgery, London, UK More by this author on the Cochrane Library	Nicolette C Notermans Department of Neurology, Brain Center Rudolf Magnus, University Medical Center Utrecht, Utrecht, Netherlands More by this author on the Cochrane Library	NA	NA	NA	NA	NA	NA	NA	NA	NA	NA	NA	NA	NA	NA	NA	NA	NA	NA	NA	NA	NA	NA	NA	NA	NA	NA	NA	NA	NA	NA	NA	NA	NA	NA	NA	NA
12129	10.1002/14651858.CD001467	United Kingdom	Martyn	M	United Kingdom	Martyn	M	United Kingdom	Kurinchi	NA	Martyn J Parker Correspondence to: Department of Orthopaedics, Peterborough and Stamford Hospitals NHS Foundation Trust, Peterborough, UK [email protected] More by this author on the Cochrane Library	Kurinchi Selvan Gurusamy Department of Surgery, Royal Free Campus, UCL Medical School, London, UK More by this author on the Cochrane Library	NA	NA	NA	NA	NA	NA	NA	NA	NA	NA	NA	NA	NA	NA	NA	NA	NA	NA	NA	NA	NA	NA	NA	NA	NA	NA	NA	NA	NA	NA	NA	NA	NA	NA	NA	NA	NA	NA	NA
14851	10.1002/14651858.CD005645	Canada	Daren	M	Canada	Michael	M	Canada	Michael	M	Daren Lin University of Western Ontario, London, Canada More by this author on the Cochrane Library	Michael J Rieder Correspondence to: Department of Paediatrics, Children's Hospital of Western Ontario, London, Canada [email protected] More by this author on the Cochrane Library	NA	NA	NA	NA	NA	NA	NA	NA	NA	NA	NA	NA	NA	NA	NA	NA	NA	NA	NA	NA	NA	NA	NA	NA	NA	NA	NA	NA	NA	NA	NA	NA	NA	NA	NA	NA	NA	NA	NA
4857	10.1002/14651858.CD000502	Australia	David	M	Australia	David	M	Australia	David	M	David A Osborn Correspondence to: RPA Newborn Care, Royal Prince Alfred Hospital, Camperdown, Australia [email protected] More by this author on the Cochrane Library	David J Henderson‐Smart NSW Centre for Perinatal Health Services Research, Queen Elizabeth II Research Institute, Sydney, Australia More by this author on the Cochrane Library	NA	NA	NA	NA	NA	NA	NA	NA	NA	NA	NA	NA	NA	NA	NA	NA	NA	NA	NA	NA	NA	NA	NA	NA	NA	NA	NA	NA	NA	NA	NA	NA	NA	NA	NA	NA	NA	NA	NA
10433	10.1002/14651858.CD004375.pub4	United Kingdom	Jim	M	United Kingdom	Jim	M	United Kingdom	John	M	Jim Jamison Correspondence to: Belfast, UK [email protected] More by this author on the Cochrane Library	Suzanne Maguire Musgrave Park Hospital, Belfast, UK More by this author on the Cochrane Library	John McCann Royal Victoria Hospital, Belfast, UK More by this author on the Cochrane Library	NA	NA	NA	NA	NA	NA	NA	NA	NA	NA	NA	NA	NA	NA	NA	NA	NA	NA	NA	NA	NA	NA	NA	NA	NA	NA	NA	NA	NA	NA	NA	NA	NA	NA	NA	NA	NA	NA
6829	10.1002/14651858.CD008088.pub3	Sweden	DongHao	M	China	Gang	M	China	Gang	M	DongHao Lu Department of Medical Epidemiology and Biostatistics, Karolinska Institutet, Stockholm, Sweden More by this author on the Cochrane Library	Huan Song Department of Medical Epidemiology and Biostatistics, Karolinska Institutet, Stockholm, Sweden More by this author on the Cochrane Library	Gang Shi Correspondence to: Department of Obstetrics and Gynecology, West China Second University Hospital, Sichuan University, Chengdu, China [email protected] [email protected] More by this author on the Cochrane Library	NA	NA	NA	NA	NA	NA	NA	NA	NA	NA	NA	NA	NA	NA	NA	NA	NA	NA	NA	NA	NA	NA	NA	NA	NA	NA	NA	NA	NA	NA	NA	NA	NA	NA	NA	NA	NA	NA
16261	10.1002/14651858.CD000097.pub2	Canada	Edward	M	Canada	Edward	M	United Kingdom	Patrick	M	Edward Hughes Correspondence to: Department of Obstetrics and Gynaecology, McMaster University, Hamilton, Canada [email protected] More by this author on the Cochrane Library	John Collins Obstetrics and Gynaecology, McMaster University, Mahone Bay, Canada More by this author on the Cochrane Library	Patrick Vandekerckhove IOW Healthcare NHS Trust, St Mary's Hospital, Isle of Wight, UK More by this author on the Cochrane Library	NA	NA	NA	NA	NA	NA	NA	NA	NA	NA	NA	NA	NA	NA	NA	NA	NA	NA	NA	NA	NA	NA	NA	NA	NA	NA	NA	NA	NA	NA	NA	NA	NA	NA	NA	NA	NA	NA
2430	10.1002/14651858.CD006338.pub2	China	Ming	M	China	Bi	F	China	Bi	F	Ming Yang Department of Geriatrics, West China Hospital, Sichuan University, Chengdu, China More by this author on the Cochrane Library	Yuping Yan Cadre Wards, Affiliated Hospital, Medical College of Yanan University, Yanan, China More by this author on the Cochrane Library	Xiangli Yin Department of Pathology, West China Hospital, Sichuan University, Chengdu, China More by this author on the Cochrane Library	Bin Y Wang Department of Gerontology, West China Hospital, Sichuan University, Chengdu, China More by this author on the Cochrane Library	Taixiang Wu Chinese Cochrane Centre, Chinese Clinical Trial Registry, Chinese Evidence‐Based Medicine Centre, INCLEN Resource and Training Centre, West China Hospital, Sichuan University, Chengdu, China More by this author on the Cochrane Library	Guan J Liu Chinese Cochrane Centre, Chinese Evidence‐Based Medicine Centre, West China Hospital, Sichuan University, Chengdu, China More by this author on the Cochrane Library	Bi Rong Dong Correspondence to: Department of Geriatrics, West China Hospital, Sichuan University, Chengdu, China [email protected] More by this author on the Cochrane Library	NA	NA	NA	NA	NA	NA	NA	NA	NA	NA	NA	NA	NA	NA	NA	NA	NA	NA	NA	NA	NA	NA	NA	NA	NA	NA	NA	NA	NA	NA	NA	NA	NA	NA
7194	10.1002/14651858.CD004162.pub2	Syria	Adib	M	Syria	Adib	M	Syria	Ghassan	M	Adib Essali Correspondence to: Psychiatry Centre, Teshreen Hospital, Damascus, Syrian Arab Republic [email protected] [email protected] More by this author on the Cochrane Library	Ghassan Ali Centre of Psychiatry, Tichrin Hospital, Damascus, Syrian Arab Republic More by this author on the Cochrane Library	NA	NA	NA	NA	NA	NA	NA	NA	NA	NA	NA	NA	NA	NA	NA	NA	NA	NA	NA	NA	NA	NA	NA	NA	NA	NA	NA	NA	NA	NA	NA	NA	NA	NA	NA	NA	NA	NA	NA
2041	10.1002/14651858.CD009002.pub3	Germany	Marion	F	Germany	Marion	F	Germany	Astrid	F	Marion Burckhardt Correspondence to: Institute of Health and Nursing Sciences, German Center for Evidence‐based Nursing, Martin Luther University Halle‐Wittenberg, Halle (Saale), Germany [email protected] More by this author on the Cochrane Library	Max Herke Institute for Medical Sociology, Martin Luther University Halle‐Wittenberg, Halle (Saale), Germany More by this author on the Cochrane Library	Tobias Wustmann Department of Psychiatry, Psychotherapy and Psychosomatics, Martin Luther University Halle‐Wittenberg, Halle (Saale), Germany More by this author on the Cochrane Library	Stefan Watzke Department of Psychiatry, Psychotherapy and Psychosomatics, Martin Luther University Halle‐Wittenberg, Halle (Saale), Germany More by this author on the Cochrane Library	Gero Langer Institute for Health and Nursing Sciences, Martin Luther University Halle‐Wittenberg, Halle (Saale), Germany More by this author on the Cochrane Library	Astrid Fink Institute for Medical Sociology, Martin Luther University Halle‐Wittenberg, Halle (Saale), Germany More by this author on the Cochrane Library	NA	NA	NA	NA	NA	NA	NA	NA	NA	NA	NA	NA	NA	NA	NA	NA	NA	NA	NA	NA	NA	NA	NA	NA	NA	NA	NA	NA	NA	NA	NA	NA	NA	NA	NA
17679	10.1002/14651858.CD006044.pub4	United Kingdom	Philip	M	United Kingdom	Philip	M	United Kingdom	R	NA	Philip J Wiffen Correspondence to: Thame, UK [email protected] More by this author on the Cochrane Library	Sheena Derry Oxford, UK More by this author on the Cochrane Library	R Andrew Moore Plymouth, UK More by this author on the Cochrane Library	NA	NA	NA	NA	NA	NA	NA	NA	NA	NA	NA	NA	NA	NA	NA	NA	NA	NA	NA	NA	NA	NA	NA	NA	NA	NA	NA	NA	NA	NA	NA	NA	NA	NA	NA	NA	NA	NA
9838	10.1002/14651858.CD003700.pub2	China	Taixiang	NA	China	Taixiang	NA	China	Jiafu	M	Taixiang Wu Correspondence to: Chinese Cochrane Centre, Chinese Clinical Trial Registry, Chinese Evidence‐Based Medicine Centre, INCLEN Resource and Training Centre, West China Hospital, Sichuan University, Chengdu, China [email protected] More by this author on the Cochrane Library	Juan Ni Department of Clinical Epidemiology, West China Hospital, Sichuan University, Chengdu, China More by this author on the Cochrane Library	Jiafu Wei Department of Clinical Epidemiology, West China Hospital, Sichuan University, Chengdu, China More by this author on the Cochrane Library	NA	NA	NA	NA	NA	NA	NA	NA	NA	NA	NA	NA	NA	NA	NA	NA	NA	NA	NA	NA	NA	NA	NA	NA	NA	NA	NA	NA	NA	NA	NA	NA	NA	NA	NA	NA	NA	NA
13211	10.1002/14651858.CD003973	Denmark	Lars	M	Netherlands	Madelon	F	Netherlands	Madelon	F	Lars W Westergaard Department of Obstetrics and Gynecology, Odense University Hospital, Odense C, Denmark More by this author on the Cochrane Library	Patrick MM Bossuyt Department of Clinical Epidemiology and Biostatistics, Academic Medical Center, University of Amsterdam, Amsterdam, Netherlands More by this author on the Cochrane Library	Fulco Van der Veen Center for Reproductive Medicine ‐ H4‐205, Department of Obstetrics & Gynaecology, Academic Medical Center, Amsterdam, Netherlands More by this author on the Cochrane Library	Madelon van Wely Correspondence to: Center for Reproductive Medicine, Department of Obstetrics and Gynaecology, University of Amsterdam, Academic Medical Center, Amsterdam, Netherlands [email protected] More by this author on the Cochrane Library	NA	NA	NA	NA	NA	NA	NA	NA	NA	NA	NA	NA	NA	NA	NA	NA	NA	NA	NA	NA	NA	NA	NA	NA	NA	NA	NA	NA	NA	NA	NA	NA	NA	NA	NA	NA	NA
6406	10.1002/14651858.CD007399.pub2	Ireland	Abel	M	Ireland	Abel	M	United Arab Emirates	Fergal	M	Abel Wakai Correspondence to: Emergency Care Research Unit (ECRU), Division of Population Health Sciences (PHS), Royal College of Surgeons in Ireland (RCSI), Dublin 2, Ireland [email protected] [email protected] More by this author on the Cochrane Library	Carol Blackburn Department of Emergency Medicine, Our Lady's Children's Hospital Crumlin, Dublin, Ireland More by this author on the Cochrane Library	Aileen McCabe Emergency Care Research Unit (ECRU), Division of Population Health Sciences (PHS), Royal College of Surgeons in Ireland, Dublin 2, Ireland More by this author on the Cochrane Library	Emilia Reece Department of Anaesthesia, Princess Alexandra Hospital, Queensland, Australia More by this author on the Cochrane Library	Ger O'Connor Department of Emergency Medicine, Mater Misericordiae University Hospital, Dublin, Ireland More by this author on the Cochrane Library	John Glasheen Department of Emergency Medicine, Cork University Hospital, Cork, Ireland More by this author on the Cochrane Library	Paul Staunton Department of Emergency Medicine, St. James's Hospital, Dublin, Ireland More by this author on the Cochrane Library	John Cronin Paediatric Emergency Research Unit (PERU), Department of Emergency Medicine, National Children's Research Centre, Our Lady's Children's Hospital Crumlin; University College Dublin, Dublin, Ireland More by this author on the Cochrane Library	Christopher Sampson Department of Emergency Medicine M562, University of Missouri‐Columbia, Columbia, USA More by this author on the Cochrane Library	Siobhan C McCoy Department of Emergency Medicine, Cork University Hospital, Cork, Ireland More by this author on the Cochrane Library	Ronan O'Sullivan Cork University Hospital, Cork, Ireland National Children's Research Centre, Our Lady's Children's Hospital Crumlin, Dublin, Ireland More by this author on the Cochrane Library	Fergal Cummins Department of Clinical Services, National Ambulance, Abu Dhabi, United Arab Emirates Charles Sturt University, Port Macquarie, Australia Graduate Entry Medical School I, University of Limerick, Limerick, Ireland REDSPoT Retrieval Emergency Disaster Medicine Research and Development Unit, Limerick, Ireland More by this author on the Cochrane Library	NA	NA	NA	NA	NA	NA	NA	NA	NA	NA	NA	NA	NA	NA	NA	NA	NA	NA	NA	NA	NA	NA	NA	NA	NA	NA	NA	NA	NA
9204	10.1002/14651858.CD000108	United Kingdom	James	M	United Kingdom	James	M	United Kingdom	James	M	James P Neilson Correspondence to: School of Reproductive and Developmental Medicine, Division of Perinatal and Reproductive Medicine, The University of Liverpool, Liverpool, UK [email protected] More by this author on the Cochrane Library	NA	NA	NA	NA	NA	NA	NA	NA	NA	NA	NA	NA	NA	NA	NA	NA	NA	NA	NA	NA	NA	NA	NA	NA	NA	NA	NA	NA	NA	NA	NA	NA	NA	NA	NA	NA	NA	NA	NA	NA
978	10.1002/14651858.CD000368.pub3	United Kingdom	Leanne	F	United Kingdom	Leanne	F	United Kingdom	Andrew	M	Leanne Roberts Correspondence to: Southwark Diocesan Office, Trinity House, London, UK [email protected] More by this author on the Cochrane Library	Irshad Ahmed Psychiatry, Capital Region Mental Health Center, Hartford, USA More by this author on the Cochrane Library	Andrew Davison St Stephen's House, Oxford, UK More by this author on the Cochrane Library	NA	NA	NA	NA	NA	NA	NA	NA	NA	NA	NA	NA	NA	NA	NA	NA	NA	NA	NA	NA	NA	NA	NA	NA	NA	NA	NA	NA	NA	NA	NA	NA	NA	NA	NA	NA	NA	NA
16807	10.1002/14651858.CD013130	Canada	Annie	F	Canada	Annie	F	Canada	Peter	M	Annie Langley Correspondence to: Division of Dermatology, Department of Medicine, The Ottawa Hospital and the University of Ottawa, Ottawa, Canada [email protected] [email protected] More by this author on the Cochrane Library	Brandon Worley Division of Dermatology, Department of Medicine, The Ottawa Hospital, Ottawa, Canada More by this author on the Cochrane Library	Jordi Pardo Pardo Centre for Practice‐Changing Research, Ottawa Hospital Research Institute, The Ottawa Hospital ‐ General Campus, Ottawa, Canada More by this author on the Cochrane Library	Jennifer Beecker Division of Dermatology, Department of Medicine, The Ottawa Hospital and the University of Ottawa, Ottawa, Canada More by this author on the Cochrane Library	Timothy Ramsay Clinical Epidemiology Program, Ottawa Hospital Research Institute, Ottawa, Canada More by this author on the Cochrane Library	Arturo Saavedra Department of Dermatology, University of Virginia Health System, Charlottesville, USA More by this author on the Cochrane Library	Jean Farrell‐McCawley Stevens‐Johnson Syndrome Foundation, Westminster, USA More by this author on the Cochrane Library	Peter Tugwell Ottawa Hospital Research Institute, Clinical Epidemiology Program, Ottawa, Canada Department of Medicine, Faculty of Medicine, University of Ottawa, Ottawa, Canada Department of Epidemiology and Community Medicine, Faculty of Medicine, University of Ottawa, Ottawa, Canada More by this author on the Cochrane Library	NA	NA	NA	NA	NA	NA	NA	NA	NA	NA	NA	NA	NA	NA	NA	NA	NA	NA	NA	NA	NA	NA	NA	NA	NA	NA	NA	NA	NA	NA	NA	NA	NA
21567	10.1002/14651858.CD004339.pub3	Canada	Prakeshkumar	M	Canada	Prakeshkumar	M	Canada	Vibhuti	F	Prakeshkumar S Shah Correspondence to: Department of Paediatrics and Department of Health Policy, Management and Evaluation, Rm 775A, University of Toronto, Toronto, Canada [email protected] More by this author on the Cochrane Library	Vibhuti S Shah Associate Professor Departments of Paediatrics and Health Policy, Management and Evaluation, University of Toronto, Toronto, Canada More by this author on the Cochrane Library	NA	NA	NA	NA	NA	NA	NA	NA	NA	NA	NA	NA	NA	NA	NA	NA	NA	NA	NA	NA	NA	NA	NA	NA	NA	NA	NA	NA	NA	NA	NA	NA	NA	NA	NA	NA	NA	NA	NA
7432	10.1002/14651858.CD000333.pub2	United Kingdom	Tracey	F	United Kingdom	Tracey	F	United Kingdom	Gisela	F	Tracey E Howe Correspondence to: School of Health & Life Sciences, Glasgow Caledonian University, Glasgow, UK [email protected] More by this author on the Cochrane Library	Beverley Shea CIET, Institute of Population Health, University of Ottawa, Ottawa, Canada More by this author on the Cochrane Library	Lesley J Dawson Department of Physiotherapy, NHS Forth Valley, Stirling, UK More by this author on the Cochrane Library	Fiona Downie Department of Physiotherapy, NHS Forth Valley, Stirling, UK More by this author on the Cochrane Library	Ann Murray NHS Ayrshire and Arran, Kilmarnock, UK More by this author on the Cochrane Library	Craig Ross Physiotherapy Service for Osteoporosis, NHS Greater Glasgow & Clyde, Glasgow, UK More by this author on the Cochrane Library	Robin T Harbour Scottish Intercollegiate Guidelines network (SIGN), Edinburgh, UK More by this author on the Cochrane Library	Lynn M Caldwell Knowledge Services Group, NHS Education for Scotland, Glasgow, UK More by this author on the Cochrane Library	Gisela Creed Academic Department of Geriatric Medicine, Glasgow University, Glasgow, UK More by this author on the Cochrane Library	NA	NA	NA	NA	NA	NA	NA	NA	NA	NA	NA	NA	NA	NA	NA	NA	NA	NA	NA	NA	NA	NA	NA	NA	NA	NA	NA	NA	NA	NA	NA	NA
11130	10.1002/14651858.CD012376	Australia	Christopher	M	Australia	Christopher	M	New Zealand	Julie	F	Christopher Maher Correspondence to: Royal Brisbane and Women's Hospital, Brisbane, Australia [email protected] More by this author on the Cochrane Library	Benjamin Feiner Department of Urogynecology & Reconstructive Pelvic Surgery, Hillel Yaffe Medical Center, Technion University, Hadera, Israel More by this author on the Cochrane Library	Kaven Baessler Urogynaecology Department, Pelvic Floor Centre Charite, Berlin, Germany More by this author on the Cochrane Library	Corina Christmann‐Schmid New Women's Clinic, Lucerne Cantonal Hospital, Lucerne, Switzerland More by this author on the Cochrane Library	Nir Haya Department of Obstetrics and Gynaecology, Lady Davis Carmel Medical Center, and the Ruth and Bruce Rappaport School of Medicine, Technion‐Israel Institute of Technology, Haifa, Israel More by this author on the Cochrane Library	Julie Brown Liggins Institute, The University of Auckland, Auckland, New Zealand More by this author on the Cochrane Library	NA	NA	NA	NA	NA	NA	NA	NA	NA	NA	NA	NA	NA	NA	NA	NA	NA	NA	NA	NA	NA	NA	NA	NA	NA	NA	NA	NA	NA	NA	NA	NA	NA	NA	NA
2113	10.1002/14651858.CD007596	United Kingdom	Karen	F	United Kingdom	Karen	F	United Kingdom	Aziz	M	Karen Jui Lin Choo Correspondence to: Division of Community Health Sciences: GP section, The University of Edinburgh, Edinburgh, UK [email protected] More by this author on the Cochrane Library	F Estelle R Simons Department of Pediatrics & Child Health; Department of Immunology , University of Manitoba, Faculty of Medicine, Winnipeg , Canada More by this author on the Cochrane Library	Aziz Sheikh Division of Community Health Sciences: GP section, The University of Edinburgh, Edinburgh, UK More by this author on the Cochrane Library	NA	NA	NA	NA	NA	NA	NA	NA	NA	NA	NA	NA	NA	NA	NA	NA	NA	NA	NA	NA	NA	NA	NA	NA	NA	NA	NA	NA	NA	NA	NA	NA	NA	NA	NA	NA	NA	NA
14866	10.1002/14651858.CD011156	Germany	Tim	M	Germany	Tim	M	Germany	Michaela	F	Tim Mathes Correspondence to: Institute for Research in Operative Medicine (IFOM) ‐ Department for Evidence‐based Health Services Research, University Witten/Herdecke, Cologne, Germany [email protected] More by this author on the Cochrane Library	Dawid Pieper Institute for Research in Operative Medicine (IFOM) ‐ Department for Evidence‐based Health Services Research, University Witten/Herdecke, Cologne, Germany More by this author on the Cochrane Library	Christoph G Mosch Institute for Research in Operative Medicine (IFOM) ‐ Department for Evidence‐based Health Services Research, University Witten/Herdecke, Cologne, Germany More by this author on the Cochrane Library	Thomas Jaschinski Institute for Research in Operative Medicine (IFOM) ‐ Department for Evidence‐based Health Services Research, University Witten/Herdecke, Cologne, Germany More by this author on the Cochrane Library	Michaela Eikermann Institute for Research in Operative Medicine (IFOM) ‐ Department for Evidence‐based Health Services Research, University Witten/Herdecke, Cologne, Germany More by this author on the Cochrane Library	NA	NA	NA	NA	NA	NA	NA	NA	NA	NA	NA	NA	NA	NA	NA	NA	NA	NA	NA	NA	NA	NA	NA	NA	NA	NA	NA	NA	NA	NA	NA	NA	NA	NA	NA	NA
4192	10.1002/14651858.CD003825.pub4	Canada	Vijaya	F	Canada	Vijaya	F	Canada	Ciprian	M	Vijaya M Musini Correspondence to: Department of Anesthesiology, Pharmacology and Therapeutics, University of British Columbia, Vancouver, Canada [email protected] More by this author on the Cochrane Library	Pouria Rezapour Faculty of Medicine, University of British Columbia, Vancouver, Canada More by this author on the Cochrane Library	James M Wright Department of Anesthesiology, Pharmacology and Therapeutics, University of British Columbia, Vancouver, Canada More by this author on the Cochrane Library	Ken Bassett Department of Anesthesiology, Pharmacology and Therapeutics, University of British Columbia, Vancouver, Canada More by this author on the Cochrane Library	Ciprian D Jauca Department of Anesthesiology, Pharmacology and Therapeutics, University of British Columbia, Vancouver, Canada More by this author on the Cochrane Library	NA	NA	NA	NA	NA	NA	NA	NA	NA	NA	NA	NA	NA	NA	NA	NA	NA	NA	NA	NA	NA	NA	NA	NA	NA	NA	NA	NA	NA	NA	NA	NA	NA	NA	NA	NA
5973	10.1002/14651858.CD013856	Germany	Mandy	F	Germany	Mandy	F	Germany	Elke	F	Mandy Roheger Correspondence to: Department of Neurology, Universitymedicine Greifswald, Greifswald, Germany [email protected] More by this author on the Cochrane Library	Moritz Ernst Cochrane Haematology, Department I of Internal Medicine, Center for Integrated Oncology Aachen Bonn Cologne Duesseldorf, Faculty of Medicine and University Hospital Cologne, University of Cologne, Cologne, Germany More by this author on the Cochrane Library	Ann-Kristin Folkerts Medical Psychology, Neuropsychology and Gender Studies and Center for Neuropsychological Diagnostics and Intervention (CeNDI), University of Cologne, Faculty of Medicine and University Hospital Cologne, Cologne, Germany More by this author on the Cochrane Library	Fabian Krohm Medical Psychology, Neuropsychology and Gender Studies and Center for Neuropsychological Diagnostics and Intervention (CeNDI), University of Cologne, Faculty of Medicine and University Hospital Cologne, Cologne, Germany More by this author on the Cochrane Library	Hannah Liebermann-Jordanidis Medical Psychology, Neuropsychology and Gender Studies and Center for Neuropsychological Diagnostics and Intervention (CeNDI), University of Cologne, Faculty of Medicine and University Hospital Cologne, Cologne, Germany More by this author on the Cochrane Library	Digo Chakraverty Medical Psychology, Neuropsychology and Gender Studies and Center for Neuropsychological Diagnostics and Intervention (CeNDI), University of Cologne, Faculty of Medicine and University Hospital Cologne, Cologne, Germany More by this author on the Cochrane Library	Michelle Droz University of Cologne, Faculty of Medicine and University Hospital Cologne, Cologne, Germany More by this author on the Cochrane Library	Anne Adams Institute of Medical Statistics and Computational Biology, Faculty of Medicine and University Hospital Cologne, University of Cologne, Cologne, Germany More by this author on the Cochrane Library	Carsten Eggers Department of Neurology, University Hospital Marburg, Marburg, Germany More by this author on the Cochrane Library	Ina Monsef Cochrane Haematology, Department I of Internal Medicine, Center for Integrated Oncology Aachen Bonn Cologne Duesseldorf, Faculty of Medicine and University Hospital Cologne, University of Cologne, Cologne, Germany More by this author on the Cochrane Library	Juliet Hounsome Liverpool Reviews and Implementation Group, University of Liverpool, Liverpool, UK More by this author on the Cochrane Library	Antje Dresen Institute of Medical Sociology, Health Services Resarch, and Rehabilitation Science (IMVR), Faculty of Human Sciences and Faculty of Medicine and University Hospital Cologne, University of Cologne, Cologne, Germany More by this author on the Cochrane Library	Nicole Skoetz Cochrane Cancer, Department I of Internal Medicine, Center for Integrated Oncology Aachen Bonn Cologne Duesseldorf, Faculty of Medicine and University Hospital Cologne, University of Cologne, Cologne, Germany More by this author on the Cochrane Library	Elke Kalbe Medical Psychology, Neuropsychology and Gender Studies and Center for Neuropsychological Diagnostics and Intervention (CeNDI), University of Cologne, Faculty of Medicine and University Hospital Cologne, Cologne, Germany More by this author on the Cochrane Library	NA	NA	NA	NA	NA	NA	NA	NA	NA	NA	NA	NA	NA	NA	NA	NA	NA	NA	NA	NA	NA	NA	NA	NA	NA	NA	NA
4093	10.1002/14651858.CD010912.pub2	Finland	Nipun	M	Finland	Nipun	M	Finland	Chukwudi	M	Nipun Shrestha Correspondence to: School of Medicine, Institute of Public Health and Clinical Nutrition, University of Eastern Finland, Kuopio, Finland [email protected] [email protected] More by this author on the Cochrane Library	Sharea Ijaz Cochrane Occupational Safety and Health Review Group, Finnish Institute of Occupational Health, Kuopio, Finland More by this author on the Cochrane Library	Katriina T Kukkonen‐Harjula UKK Institute for Health Promotion Research, Tampere, Finland Rehabilitation, South Karelia Social and Health Care District Eksote, Lappeenranta, Finland More by this author on the Cochrane Library	Suresh Kumar School of Medicine, Institute of Public Health and Clinical Nutrition, University of Eastern Finland, Kuopio, Finland More by this author on the Cochrane Library	Chukwudi P Nwankwo School of Medicine, Institute of Public Health and Clinical Nutrition, University of Eastern Finland, Kuopio, Finland More by this author on the Cochrane Library	NA	NA	NA	NA	NA	NA	NA	NA	NA	NA	NA	NA	NA	NA	NA	NA	NA	NA	NA	NA	NA	NA	NA	NA	NA	NA	NA	NA	NA	NA	NA	NA	NA	NA	NA	NA
15640	10.1002/14651858.CD003328.pub3	Australia	Angela	F	Australia	Nick	M	Australia	Nick	M	Angela L Chiew Emergency Department and Clinical Toxicology Unit, Prince of Wales Hospital, Randwick, Australia Department of Pharmacology, University of Sydney, Camperdown, Australia More by this author on the Cochrane Library	Christian Gluud Cochrane Hepato‐Biliary Group, Copenhagen Trial Unit, Centre for Clinical Intervention Research, Department 7812, Rigshospitalet, Copenhagen University Hospital, Copenhagen, Denmark More by this author on the Cochrane Library	Jesper Brok Paediatric Department 4072, Rigshospitalet, Copenhagen, Denmark More by this author on the Cochrane Library	Nick A Buckley Correspondence to: Department of Pharmacology, University of Sydney, Camperdown, Australia [email protected] More by this author on the Cochrane Library	NA	NA	NA	NA	NA	NA	NA	NA	NA	NA	NA	NA	NA	NA	NA	NA	NA	NA	NA	NA	NA	NA	NA	NA	NA	NA	NA	NA	NA	NA	NA	NA	NA	NA	NA	NA	NA
7640	10.1002/14651858.CD011688.pub2	Mexico	Aurora	F	Mexico	Alejandro	M	Mexico	Guillermo	M	Aurora E Serralde-Zúñiga Clinical Nutrition Unit, Instituto Nacional de Ciencias Medicas y Nutrición Salvador Zubirán, Mexico City, Mexico More by this author on the Cochrane Library	Alejandro G Gonzalez Garay Correspondence to: Methodology Research Unit, Instituto Nacional de Pediatría, Mexico City, Mexico [email protected] More by this author on the Cochrane Library	Yanelli Rodríguez-Carmona Nutritional Sciences, University of Michigan School of Public Health, Ann Arbor, USA More by this author on the Cochrane Library	Guillermo Melendez Research Projects registration and follow up, Hospital General de Mexico Dr. Eduardo Liceaga, Mexico City, Mexico More by this author on the Cochrane Library	NA	NA	NA	NA	NA	NA	NA	NA	NA	NA	NA	NA	NA	NA	NA	NA	NA	NA	NA	NA	NA	NA	NA	NA	NA	NA	NA	NA	NA	NA	NA	NA	NA	NA	NA	NA	NA
17531	10.1002/14651858.CD013697.pub2	United States	Neil	M	United States	Neil	M	United States	Quan	M	Neil Onghanseng Correspondence to: Byers Eye Institute, Stanford University, Palo Alto, USA [email protected] [email protected] More by this author on the Cochrane Library	Sueko M Ng Department of Ophthalmology, School of Medicine, University of Colorado, Aurora, USA More by this author on the Cochrane Library	Muhammad Sohail Halim Byers Eye Institute, Stanford University, Palo Alto, USA More by this author on the Cochrane Library	Quan Dong Nguyen Byers Eye Institute, Stanford University, Palo Alto, USA More by this author on the Cochrane Library	NA	NA	NA	NA	NA	NA	NA	NA	NA	NA	NA	NA	NA	NA	NA	NA	NA	NA	NA	NA	NA	NA	NA	NA	NA	NA	NA	NA	NA	NA	NA	NA	NA	NA	NA	NA	NA
8329	10.1002/14651858.CD005354	Netherlands	Madelon	F	Netherlands	Madelon	F	Egypt	Hesham	M	Madelon van Wely Correspondence to: Center for Reproductive Medicine, Department of Obstetrics and Gynaecology, University of Amsterdam, Academic Medical Center, Amsterdam, Netherlands [email protected] More by this author on the Cochrane Library	Irene Kwan National Collaborating Centre For Women's and Children's Health, Royal College of Obstetricians & Gynaecologists, London, UK More by this author on the Cochrane Library	Anna L Burt National Collaborating Centre for Women`s and Children`s Health, The Royal College of Obstetricians & Gynaecologists, London, UK More by this author on the Cochrane Library	Jane Thomas Cochrane MSDG FMHS, Auckland University, Auckland, New Zealand More by this author on the Cochrane Library	Andy Vail Health Methodology Research Group, University of Manchester, Salford, UK More by this author on the Cochrane Library	Fulco Van der Veen Center for Reproductive Medicine ‐ H4‐205, Department of Obstetrics & Gynaecology, Academic Medical Center, Amsterdam, Netherlands More by this author on the Cochrane Library	Hesham G Al‐Inany Obstetrics & Gynaecology, Faculty of Medicine, Cairo University, Cairo, Egypt More by this author on the Cochrane Library	NA	NA	NA	NA	NA	NA	NA	NA	NA	NA	NA	NA	NA	NA	NA	NA	NA	NA	NA	NA	NA	NA	NA	NA	NA	NA	NA	NA	NA	NA	NA	NA	NA	NA
1669	10.1002/14651858.CD002750	Thailand	Rungsan	NA	Thailand	Rungsan	NA	United Kingdom	Anthony	M	Rungsan Chaisewikul Correspondence to: Department of Medicine, Mahidol University, Bangkok, Thailand [email protected] More by this author on the Cochrane Library	Nick Baillie National Institute for Health and Clinical Excellence Level 1A, Manchester, UK More by this author on the Cochrane Library	Anthony G Marson Department of Molecular and Clinical Pharmacology, Institute of Translational Medicine, University of Liverpool, Liverpool, UK More by this author on the Cochrane Library	NA	NA	NA	NA	NA	NA	NA	NA	NA	NA	NA	NA	NA	NA	NA	NA	NA	NA	NA	NA	NA	NA	NA	NA	NA	NA	NA	NA	NA	NA	NA	NA	NA	NA	NA	NA	NA	NA
9656	10.1002/14651858.CD001892.pub2	France	Denis	M	France	Denis	M	France	Jean‐Pierre	NA	Denis Fouque Correspondence to: Département de Néphrologie, JE 2411 ‐ Dénutrition des Maladies Chroniques, Lyon Cedex 03, France [email protected] More by this author on the Cochrane Library	Maurice Laville Service de Néphrologie, Hôpital Edouard Herriot, Lyon cedex 03, France More by this author on the Cochrane Library	Jean‐Pierre Boissel Centre d'Investigation Clinique ‐ CIC de Lyon, Hopital Cardio‐Vasculaire et Pneumologique Louis Pradel, Bron, France More by this author on the Cochrane Library	NA	NA	NA	NA	NA	NA	NA	NA	NA	NA	NA	NA	NA	NA	NA	NA	NA	NA	NA	NA	NA	NA	NA	NA	NA	NA	NA	NA	NA	NA	NA	NA	NA	NA	NA	NA	NA	NA
9921	10.1002/14651858.CD007952.pub3	South Africa	Elizabeth	F	South Africa	Elizabeth	F	South Africa	Jimmy	M	Elizabeth E Lutge Correspondence to: Epidemiology, KwaZulu‐Natal Department of Health, Pietermarizburg, South Africa [email protected] More by this author on the Cochrane Library	Charles Shey Wiysonge Centre for Evidence‐based Health Care, Stellenbosch University, Cape Town, South Africa South African Cochrane Centre, South African Medical Research Council, Cape Town, South Africa More by this author on the Cochrane Library	Stephen E Knight Department of Public Health Medicine, Nelson R Mandela School of Medicine, University of KwaZulu‐Natal, Congella, South Africa More by this author on the Cochrane Library	David Sinclair Department of Clinical Sciences, Liverpool School of Tropical Medicine, Liverpool, UK More by this author on the Cochrane Library	Jimmy Volmink South African Cochrane Centre, South African Medical Research Council, Cape Town, South Africa Centre for Evidence‐based Health Care, Faculty of Medicine and Health Sciences, Stellenbosch University, Cape Town, South Africa More by this author on the Cochrane Library	NA	NA	NA	NA	NA	NA	NA	NA	NA	NA	NA	NA	NA	NA	NA	NA	NA	NA	NA	NA	NA	NA	NA	NA	NA	NA	NA	NA	NA	NA	NA	NA	NA	NA	NA	NA
15756	10.1002/14651858.CD009075	Mali	Nils	M	Mali	Nicole	F	Mali	Nicole	F	Nils Bergenthal Cochrane Haematological Malignancies Group, Department I of Internal Medicine, University Hospital of Cologne, Cologne, Germany More by this author on the Cochrane Library	Andreas Engert Cochrane Haematological Malignancies Group, Department I of Internal Medicine, University Hospital of Cologne, Cologne, Germany More by this author on the Cochrane Library	Klaus‐Dieter Wolkewitz Wetzlar, Germany More by this author on the Cochrane Library	Ina Monsef Cochrane Haematological Malignancies Group, Department I of Internal Medicine, University Hospital of Cologne, Cologne, Germany More by this author on the Cochrane Library	Sabine Kluge Cochrane Haematological Malignancies Group, Department I of Internal Medicine, University Hospital of Cologne, Cologne, Germany More by this author on the Cochrane Library	Nicole Skoetz Correspondence to: Cochrane Haematological Malignancies Group, Department I of Internal Medicine, University Hospital of Cologne, Cologne, Germany [email protected] More by this author on the Cochrane Library	NA	NA	NA	NA	NA	NA	NA	NA	NA	NA	NA	NA	NA	NA	NA	NA	NA	NA	NA	NA	NA	NA	NA	NA	NA	NA	NA	NA	NA	NA	NA	NA	NA	NA	NA
13705	10.1002/14651858.CD002751.pub2	France	Carmelo	M	France	Carmelo	M	Spain	María	F	Carmelo Lafuente‐Lafuente Correspondence to: Service de Médecine Interne A, Hôpital Lariboisière, Paris, France [email protected] [email protected] More by this author on the Cochrane Library	María Melero‐Bascones Servicio de Medicina Interna, Complejo Hospitalario de Albacete, Albacete, Spain More by this author on the Cochrane Library	NA	NA	NA	NA	NA	NA	NA	NA	NA	NA	NA	NA	NA	NA	NA	NA	NA	NA	NA	NA	NA	NA	NA	NA	NA	NA	NA	NA	NA	NA	NA	NA	NA	NA	NA	NA	NA	NA	NA
14269	10.1002/14651858.CD000168.pub3	United Kingdom	Helen	F	United Kingdom	Helen	F	United Kingdom	Martyn	M	Helen HG Handoll Correspondence to: Health and Social Care Institute, Teesside University, Middlesborough, UK [email protected] [email protected] More by this author on the Cochrane Library	Joseph M Queally Higher Surgical Training Group, Royal College of Surgeons in Ireland, Dublin, Ireland More by this author on the Cochrane Library	Martyn J Parker Department of Orthopaedics, Peterborough and Stamford Hospitals NHS Foundation Trust, Peterborough, UK More by this author on the Cochrane Library	NA	NA	NA	NA	NA	NA	NA	NA	NA	NA	NA	NA	NA	NA	NA	NA	NA	NA	NA	NA	NA	NA	NA	NA	NA	NA	NA	NA	NA	NA	NA	NA	NA	NA	NA	NA	NA	NA
14624	10.1002/14651858.CD006589.pub4	Israel	Ami	F	Israel	Mical	F	Israel	Mical	F	Ami Neuberger Division of Infectious Diseases, Rambam Health Care Campus and The Ruth and Bruce Rappaport Faculty of Medicine, Technion – Israel Institute of Technology, Tel Aviv, Israel More by this author on the Cochrane Library	Joseph Okebe Medical Research Council Unit, Banjul, Gambia More by this author on the Cochrane Library	Dafna Yahav Department of Medicine E, Beilinson Hospital, Rabin Medical Center, Petah Tikva, Israel More by this author on the Cochrane Library	Mical Paul Correspondence to: Division of Infectious Diseases, Rambam Health Care Campus, Haifa, Israel [email protected] [email protected] More by this author on the Cochrane Library	NA	NA	NA	NA	NA	NA	NA	NA	NA	NA	NA	NA	NA	NA	NA	NA	NA	NA	NA	NA	NA	NA	NA	NA	NA	NA	NA	NA	NA	NA	NA	NA	NA	NA	NA	NA	NA
21491	10.1002/14651858.CD013453.pub2	New Zealand	Laird	M	New Zealand	Laird	M	Jordan	Vanessa	F	Laird B Cameron Correspondence to: Department of Medical Oncology "Te Puriri o Te Ora", Auckland District Health Board, Auckland, New Zealand [email protected] More by this author on the Cochrane Library	Nadia Hitchen Department of Medical Oncology "Te Puriri o Te Ora", Auckland District Health Board, Auckland, New Zealand More by this author on the Cochrane Library	Elias Chandran Department of Medical Oncology "Te Puriri o Te Ora", Auckland District Health Board, Auckland, New Zealand More by this author on the Cochrane Library	Tessa Morris Southern Blood and Cancer Service, Southern District Healthboard, Dunedin, New Zealand Department of Medicine, University of Otago, Dunedin, New Zealand More by this author on the Cochrane Library	Renée Manser Department of Haematology and Medical Oncology, Peter MacCallum Cancer Centre, Melbourne, Australia Department of Respiratory and Sleep Medicine, Royal Melbourne Hospital, Parkville, Australia Department of Medicine, Royal Melbourne Hospital, The University of Melbourne, Parkville, Australia More by this author on the Cochrane Library	Benjamin J Solomon Department of Medical Oncology, Peter MacCallum Cancer Centre, Melbourne, Australia More by this author on the Cochrane Library	Vanessa Jordan Department of Obstetrics and Gynaecology, Faculty of Medical and Health Sciences, The University of Auckland, Auckland, New Zealand More by this author on the Cochrane Library	NA	NA	NA	NA	NA	NA	NA	NA	NA	NA	NA	NA	NA	NA	NA	NA	NA	NA	NA	NA	NA	NA	NA	NA	NA	NA	NA	NA	NA	NA	NA	NA	NA	NA
19079	10.1002/14651858.CD009490	Australia	Elizabeth	F	Australia	Elizabeth	F	United Kingdom	Sally	F	Elizabeth McInnes Correspondence to: Nursing Research Institute, St Vincent's and Mater Health Sydney ACU, National Centre for Clinical Outcomes Research (NaCCOR), Nursing and Midwifery, Australia, Darlinghurst, Australia [email protected] [email protected] More by this author on the Cochrane Library	Jo C Dumville Department of Health Sciences, University of York, York, UK More by this author on the Cochrane Library	Asmara Jammali‐Blasi Nursing Research Institute, St Vincent's and Mater Health Sydney ACU, National Centre for Clinical Outcomes Research (NaCCOR), Nursing and Midwifery, Australia, Darlinghurst, Australia More by this author on the Cochrane Library	Sally EM Bell‐Syer Department of Health Sciences, University of York, York, UK More by this author on the Cochrane Library	NA	NA	NA	NA	NA	NA	NA	NA	NA	NA	NA	NA	NA	NA	NA	NA	NA	NA	NA	NA	NA	NA	NA	NA	NA	NA	NA	NA	NA	NA	NA	NA	NA	NA	NA	NA	NA
17895	10.1002/14651858.CD005943.pub3	Saudi Arabia	Hayfaa	F	Saudi Arabia	Hayfaa	F	Saudi Arabia	Rasmieh	F	Hayfaa A Wahabi Correspondence to: King Saud University, Riyadh, Saudi Arabia [email protected] More by this author on the Cochrane Library	Nuha F Abed Althagafi King Fahad National Guard Hospital, Riyadh, Saudi Arabia More by this author on the Cochrane Library	Mamoun Elawad King Fahad Medical City, Riyadh, Saudi Arabia More by this author on the Cochrane Library	Rasmieh A Al Zeidan Translation Department, King Saud University, Al Riyadh, Saudi Arabia More by this author on the Cochrane Library	NA	NA	NA	NA	NA	NA	NA	NA	NA	NA	NA	NA	NA	NA	NA	NA	NA	NA	NA	NA	NA	NA	NA	NA	NA	NA	NA	NA	NA	NA	NA	NA	NA	NA	NA	NA	NA
10139	10.1002/14651858.CD009651	Brazil	Jorge	M	Brazil	Jorge	M	Brazil	João	M	Jorge Sayum Filho Correspondence to: Department of Orthopaedics and Traumatology, Universidade Federal de São Paulo, São Paulo, Brazil [email protected] More by this author on the Cochrane Library	Mário Lenza Department of Orthopaedics and Traumatology, Universidade Federal de São Paulo, São Paulo, Brazil More by this author on the Cochrane Library	Rogerio Teixeira de Carvalho Department of Orthopaedics and Traumatology, Universidade Federal de São Paulo/Escola Paulista de Medicina, São Paulo, Brazil More by this author on the Cochrane Library	Osvaldo GN Pires Department of Orthopaedics and Traumatology, Universidade Federal de São Paulo/Escola Paulista de Medicina, São Paulo, Brazil More by this author on the Cochrane Library	Moisés Cohen Department of Orthopaedics and Traumatology, Universidade Federal de São Paulo, São Paulo, Brazil More by this author on the Cochrane Library	João Carlos Belloti Department of Orthopaedics and Traumatology, Universidade Federal de São Paulo, São Paulo, Brazil More by this author on the Cochrane Library	NA	NA	NA	NA	NA	NA	NA	NA	NA	NA	NA	NA	NA	NA	NA	NA	NA	NA	NA	NA	NA	NA	NA	NA	NA	NA	NA	NA	NA	NA	NA	NA	NA	NA	NA
5394	10.1002/14651858.CD008599.pub2	Ireland	Georgina	F	Ireland	Georgina	F	Netherlands	Dinanda	NA	Georgina Gethin Correspondence to: School of Nursing and Midwifery, National University of Ireland Galway, Galway, Ireland [email protected] [email protected] More by this author on the Cochrane Library	Seamus Cowman Royal College of Surgeons in Ireland Bahrain, Manama, Bahrain More by this author on the Cochrane Library	Dinanda N Kolbach Department of Dermatology, Huidcentrum Limburg, Maastricht, Netherlands More by this author on the Cochrane Library	NA	NA	NA	NA	NA	NA	NA	NA	NA	NA	NA	NA	NA	NA	NA	NA	NA	NA	NA	NA	NA	NA	NA	NA	NA	NA	NA	NA	NA	NA	NA	NA	NA	NA	NA	NA	NA	NA
11037	10.1002/14651858.CD006419.pub4	United States	Arianna	F	United States	Arianna	F	United States	Judd	M	Arianna Rubin Means Correspondence to: Department of Global Health, University of Washington, Seattle, USA [email protected] More by this author on the Cochrane Library	Paul Burns Department of Global Health, University of Washington, Seattle, USA More by this author on the Cochrane Library	David Sinclair Department of Clinical Sciences, Liverpool School of Tropical Medicine, Liverpool, UK More by this author on the Cochrane Library	Judd L Walson Departments of Global Health, Medicine (Infectious Disease) and Pediatrics, Epidemiology, University of Washington, Seattle, USA More by this author on the Cochrane Library	NA	NA	NA	NA	NA	NA	NA	NA	NA	NA	NA	NA	NA	NA	NA	NA	NA	NA	NA	NA	NA	NA	NA	NA	NA	NA	NA	NA	NA	NA	NA	NA	NA	NA	NA	NA	NA
20485	10.1002/14651858.CD011487	Ireland	Muireann	F	Ireland	Muireann	F	Ireland	Susan	F	Muireann De Paor Correspondence to: HRB Centre for Primary Care Research, Department of General Practice, RCSI Medical School, Dublin 2, Ireland [email protected] More by this author on the Cochrane Library	Kirsty O'Brien HRB Centre for Primary Care Research, Department of General Practice, RCSI Medical School, Dublin 2, Ireland More by this author on the Cochrane Library	Tom Fahey HRB Centre for Primary Care Research, Department of General Practice, RCSI Medical School, Dublin 2, Ireland More by this author on the Cochrane Library	Susan M Smith HRB Centre for Primary Care Research, Department of General Practice, RCSI Medical School, Dublin 2, Ireland More by this author on the Cochrane Library	NA	NA	NA	NA	NA	NA	NA	NA	NA	NA	NA	NA	NA	NA	NA	NA	NA	NA	NA	NA	NA	NA	NA	NA	NA	NA	NA	NA	NA	NA	NA	NA	NA	NA	NA	NA	NA
4808	10.1002/14651858.CD005583	Canada	Paul	M	Canada	Paul	M	United Kingdom	David	M	Paul Moayyedi Correspondence to: Department of Medicine, Gastroenterology Division, McMaster University, Hamilton, Canada [email protected] More by this author on the Cochrane Library	Richard Hunt Department of Medicine, Division of Gastroenterology, McMaster University Medical Centre, Hamilton, Canada More by this author on the Cochrane Library	David Forman Centre for Epidemiology and Biostatistics, University of Leeds, Leeds, UK More by this author on the Cochrane Library	NA	NA	NA	NA	NA	NA	NA	NA	NA	NA	NA	NA	NA	NA	NA	NA	NA	NA	NA	NA	NA	NA	NA	NA	NA	NA	NA	NA	NA	NA	NA	NA	NA	NA	NA	NA	NA	NA
2230	10.1002/14651858.CD003472	Netherlands	Edith	F	Netherlands	Edith	F	Netherlands	Bart	M	Edith M Heintjes Correspondence to: Department of General Practice, Erasmus MC Rotterdam, Rotterdam, Netherlands [email protected] More by this author on the Cochrane Library	Marjolein Berger Department of General Practice, Erasmus MC, University Medical Center, Rotterdam, Netherlands More by this author on the Cochrane Library	Sita MA Bierma‐Zeinstra Department of General Practice, Erasmus University MC, Rotterdam, Netherlands More by this author on the Cochrane Library	Roos MD Bernsen Department of Community Medicine, Faculty of Medicine & Health Sciences (FMHS), Al Ain, United Arab Emirates More by this author on the Cochrane Library	Jan AN Verhaar Department of Orthopaedics , Erasmus MC, Rotterdam, Netherlands More by this author on the Cochrane Library	Bart W Koes Department of General Practice, Erasmus MC ‐ University Medical Center Rotterdam, Rotterdam, Netherlands More by this author on the Cochrane Library	NA	NA	NA	NA	NA	NA	NA	NA	NA	NA	NA	NA	NA	NA	NA	NA	NA	NA	NA	NA	NA	NA	NA	NA	NA	NA	NA	NA	NA	NA	NA	NA	NA	NA	NA
1342	10.1002/14651858.CD007323.pub3	Switzerland	Bruno	M	Switzerland	Bruno	M	Switzerland	Anne	F	Bruno R da Costa Correspondence to: Division of Clinical Epidemiology and Biostatistics, Institute of Social and Preventive Medicine, University of Bern, Bern, Switzerland [email protected] More by this author on the Cochrane Library	Eveline Nüesch Division of Clinical Epidemiology and Biostatistics, Institute of Social and Preventive Medicine, University of Bern, Bern, Switzerland More by this author on the Cochrane Library	Stephan Reichenbach Department for Rheumatology, Clinical Immunology, and Allergology, University Hospital, Bern, Switzerland More by this author on the Cochrane Library	Peter Jüni Division of Clinical Epidemiology and Biostatistics, Institute of Social and Preventive Medicine, University of Bern, Bern, Switzerland More by this author on the Cochrane Library	Anne WS Rutjes Division of Clinical Epidemiology and Biostatistics, Institute of Social and Preventive Medicine, University of Bern, Bern, Switzerland More by this author on the Cochrane Library	NA	NA	NA	NA	NA	NA	NA	NA	NA	NA	NA	NA	NA	NA	NA	NA	NA	NA	NA	NA	NA	NA	NA	NA	NA	NA	NA	NA	NA	NA	NA	NA	NA	NA	NA	NA
4361	10.1002/14651858.CD003019.pub3	United Kingdom	Angela	F	United Kingdom	Angela	F	Canada	Colin	M	Angela A Huertas‐Ceballos Correspondence to: Neonatal Unit, EGA Hospital, London, UK A[email protected],[email protected] More by this author on the Cochrane Library	Stuart Logan Institute of Health and Social Care Research, Peninsula Medical School, Universities of Exeter & Plymouth, Exeter, UK More by this author on the Cochrane Library	Cathy Bennett Cochrane UGPD Group, University of Leeds, Leeds, UK More by this author on the Cochrane Library	Colin Macarthur Bloorview Research Institute, Toronto, Canada More by this author on the Cochrane Library	NA	NA	NA	NA	NA	NA	NA	NA	NA	NA	NA	NA	NA	NA	NA	NA	NA	NA	NA	NA	NA	NA	NA	NA	NA	NA	NA	NA	NA	NA	NA	NA	NA	NA	NA	NA	NA
5839	10.1002/14651858.CD007310.pub2	United States	Sara	F	United States	Sara	F	United States	Eleanor	F	Sara J Newmann Correspondence to: Obstetrics and Gynecology and Reproductive Sciences, University of California, San Francisco General Hospital, San Francisco, USA [email protected] More by this author on the Cochrane Library	Andrea Dalve‐Endres Obstetrics, Gynecology and Reproductive Sciences, University of California, San Francisco, San Francisco, USA More by this author on the Cochrane Library	Justin T. Diedrich Obstetrics and Gynecology and Office of Medical Education, University of California, Irvine, Irvine, USA More by this author on the Cochrane Library	Jody E Steinauer Obstetrics, Gynecology and Reproductive Sciences, University of California, San Francisco, San Francisco, USA More by this author on the Cochrane Library	Karen Meckstroth Obstetrics, Gynecology and Reproductive Sciences, University of California, San Francisco, San Francisco, USA More by this author on the Cochrane Library	Eleanor A. Drey Obstetrics, Gynecology and Reproductive Sciences, University of California, San Francisco, San Francisco, USA More by this author on the Cochrane Library	NA	NA	NA	NA	NA	NA	NA	NA	NA	NA	NA	NA	NA	NA	NA	NA	NA	NA	NA	NA	NA	NA	NA	NA	NA	NA	NA	NA	NA	NA	NA	NA	NA	NA	NA
12212	10.1002/14651858.CD010130.pub2	Denmark	Rune	F	Denmark	Rune	F	Denmark	Lars	M	Rune Aabenhus Correspondence to: The Research Unit for General Practice and Section of General Practice, Department of Public Health, University of Copenhagen, Copenhagen, Denmark [email protected] [email protected]; [email protected] More by this author on the Cochrane Library	Jens‐Ulrik S Jensen CHIP, Department of Infectious Diseases and Rheumatology, Finsencentret, Rigshospitalet, University of Copenhagen, Copenhagen, Denmark More by this author on the Cochrane Library	Karsten Juhl Jørgensen The Nordic Cochrane Centre, Rigshospitalet, Copenhagen, Denmark More by this author on the Cochrane Library	Asbjørn Hróbjartsson The Nordic Cochrane Centre, Rigshospitalet, Copenhagen, Denmark More by this author on the Cochrane Library	Lars Bjerrum Section of General Practice, Department of Public Health, University of Copenhagen, Copenhagen, Denmark More by this author on the Cochrane Library	NA	NA	NA	NA	NA	NA	NA	NA	NA	NA	NA	NA	NA	NA	NA	NA	NA	NA	NA	NA	NA	NA	NA	NA	NA	NA	NA	NA	NA	NA	NA	NA	NA	NA	NA	NA
5686	10.1002/14651858.CD001546	Germany	Stefan	M	Germany	Stefan	M	Germany	Edmund	M	Stefan Sauerland Correspondence to: Biochemical & Experimental Division, 2nd Department of Surgery, University of Cologne, Cologne, Germany [email protected] More by this author on the Cochrane Library	Rolf RLE Lefering Biochemical & Experimental Division, 2nd Department of Surgery, University of Cologne, Cologne, Germany More by this author on the Cochrane Library	Edmund Alwin Martin EAN Neugebauer Biochemical & Experimental Division, 2nd Department of Surgery, University of Cologne, Cologne, Germany More by this author on the Cochrane Library	NA	NA	NA	NA	NA	NA	NA	NA	NA	NA	NA	NA	NA	NA	NA	NA	NA	NA	NA	NA	NA	NA	NA	NA	NA	NA	NA	NA	NA	NA	NA	NA	NA	NA	NA	NA	NA	NA
22071	10.1002/14651858.CD005061	Netherlands	Floris	F	Netherlands	Floris	F	Netherlands	Wim	M	Floris A. Van de Laar Correspondence to: Department of General Practice and Family Medicine, 229 HAG, University Medical Centre Nijmegen, Nijmegen, Netherlands [email protected] More by this author on the Cochrane Library	Peter L.B.J. Lucassen Department of General Practice and Family Medicine, 229 HAG, University Medical Centre Nijmegen, Nijmegen, Netherlands More by this author on the Cochrane Library	Reinier P Akkermans Department of General Practice and Family Medicine, 229 HAG, University Medical Centre Nijmegen, Nijmegen, Netherlands More by this author on the Cochrane Library	Eloy H Van de Lisdonk Department of General Practice and Family Medicine, 229 HAG, University Medical Centre Nijmegen, Nijmegen, Netherlands More by this author on the Cochrane Library	Wim JC De Grauw Department of General Practice and Family Medicine, 229 HAG, University Medical Centre Nijmegen, Nijmegen, Netherlands More by this author on the Cochrane Library	NA	NA	NA	NA	NA	NA	NA	NA	NA	NA	NA	NA	NA	NA	NA	NA	NA	NA	NA	NA	NA	NA	NA	NA	NA	NA	NA	NA	NA	NA	NA	NA	NA	NA	NA	NA
8939	10.1002/14651858.CD003476.pub2	United Kingdom	Clive	M	United Kingdom	Clive	M	United Kingdom	Jacqueline	F	Clive G Ballard Correspondence to: The Wolfson Centre for Age‐Related Diseases, Kings College London, London, UK [email protected] More by this author on the Cochrane Library	Jonathan Waite Old Age Psychiatary, The Courtyard, Nottingham, UK More by this author on the Cochrane Library	Jacqueline Birks Centre for Statistics in Medicine, University of Oxford, Oxford, UK More by this author on the Cochrane Library	NA	NA	NA	NA	NA	NA	NA	NA	NA	NA	NA	NA	NA	NA	NA	NA	NA	NA	NA	NA	NA	NA	NA	NA	NA	NA	NA	NA	NA	NA	NA	NA	NA	NA	NA	NA	NA	NA
21556	10.1002/14651858.CD002058.pub2	India	Sachin	M	India	Sachin	M	Canada	Vibhuti	F	Sachin S Shah Correspondence to: Neonatal and Pediatric Intensive Care Services, Aditya Birla Memorial Hospital, Pune, India [email protected] More by this author on the Cochrane Library	Arne Ohlsson Departments of Paediatrics, Obstetrics and Gynaecology and Institute of Health Policy, Management and Evaluation, University of Toronto, Toronto, Canada More by this author on the Cochrane Library	Henry L Halliday Honorary Professor of Child Health, Queen's University, Belfast, UK More by this author on the Cochrane Library	Vibhuti S Shah Associate Professor, Department of Paediatrics and Institute of Health Policy, Management and Evaluation, University of Toronto, Toronto, Canada More by this author on the Cochrane Library	NA	NA	NA	NA	NA	NA	NA	NA	NA	NA	NA	NA	NA	NA	NA	NA	NA	NA	NA	NA	NA	NA	NA	NA	NA	NA	NA	NA	NA	NA	NA	NA	NA	NA	NA	NA	NA
9236	10.1002/14651858.CD004019.pub4	Netherlands	Reinoud	M	Netherlands	Reinoud	M	Netherlands	Jan	M	Reinoud W Brouwer Correspondence to: Department of Orthopaedic Surgery, Martini Hospital, Groningen, Netherlands [email protected] [email protected] More by this author on the Cochrane Library	Maarten R Huizinga Department of Orthopaedic Surgery, Martini Hospital, Groningen, Netherlands More by this author on the Cochrane Library	Tijs Duivenvoorden Department of Orthopaedics, Erasmus University Medical Center, Rotterdam, Netherlands More by this author on the Cochrane Library	Tom M van Raaij Department of Orthopaedic Surgery, Martini Hospital, Groningen, Netherlands More by this author on the Cochrane Library	Arianne P Verhagen Department of General Practice, Erasmus Medical Center, Rotterdam, Netherlands More by this author on the Cochrane Library	Sita MA Bierma‐Zeinstra Department of Orthopaedics, Erasmus University Medical Center, Rotterdam, Netherlands More by this author on the Cochrane Library	Jan AN Verhaar Department of Orthopaedics, Erasmus University Medical Center, Rotterdam, Netherlands More by this author on the Cochrane Library	NA	NA	NA	NA	NA	NA	NA	NA	NA	NA	NA	NA	NA	NA	NA	NA	NA	NA	NA	NA	NA	NA	NA	NA	NA	NA	NA	NA	NA	NA	NA	NA	NA	NA
7804	10.1002/14651858.CD006431	South Africa	Justus	M	South Africa	Justus	M	Egypt	Hany	M	G Justus Hofmeyr Correspondence to: Department of Obstetrics and Gynaecology, East London Hospital Complex, University of the Witwatersrand, University of Fort Hare, Eastern Cape Department of Health, East London, South Africa [email protected] More by this author on the Cochrane Library	Hany Abdel‐Aleem Department of Obstetrics and Gynaecology, Faculty of Medicine, Assiut University, Assiut, Egypt, Assiut, Egypt More by this author on the Cochrane Library	NA	NA	NA	NA	NA	NA	NA	NA	NA	NA	NA	NA	NA	NA	NA	NA	NA	NA	NA	NA	NA	NA	NA	NA	NA	NA	NA	NA	NA	NA	NA	NA	NA	NA	NA	NA	NA	NA	NA
16713	10.1002/14651858.CD012462.pub2	United Kingdom	Zhenmi	NA	United Kingdom	Zhenmi	NA	United Kingdom	Peter	M	Zhenmi Liu Correspondence to: Division of Nursing, Midwifery & Social Work, School of Health Sciences, Faculty of Biology, Medicine & Health, University of Manchester, Manchester Academic Health Science Centre, Manchester, UK [email protected] [email protected] More by this author on the Cochrane Library	Gill Norman Division of Nursing, Midwifery & Social Work, School of Health Sciences, Faculty of Biology, Medicine & Health, University of Manchester, Manchester Academic Health Science Centre, Manchester, UK More by this author on the Cochrane Library	Zipporah Iheozor‐Ejiofor Division of Nursing, Midwifery and Social Work, School of Health Sciences, Faculty of Biology, Medicine and Health, The University of Manchester, Manchester Academic Health Science Centre, Manchester, UK More by this author on the Cochrane Library	Jason KF Wong Plastic and Reconstructive Surgery, University Hospital South Manchester, Manchester, UK More by this author on the Cochrane Library	Emma J Crosbie Division of Molecular and Clinical Cancer Sciences, Faculty of Biology, Medicine & Health, University of Manchester, Manchester, UK Department of Obstetrics and Gynaecology, Manchester Academic Health Sciences Centre, St Mary's Hospital, Manchester, UK More by this author on the Cochrane Library	Peter Wilson Clinical Microbiology and Virology, University College London Hospitals NHS Foundation Trust, London, UK More by this author on the Cochrane Library	NA	NA	NA	NA	NA	NA	NA	NA	NA	NA	NA	NA	NA	NA	NA	NA	NA	NA	NA	NA	NA	NA	NA	NA	NA	NA	NA	NA	NA	NA	NA	NA	NA	NA	NA
4399	10.1002/14651858.CD006405	United Kingdom	Dominic	M	United Kingdom	Dominic	M	Ireland	Colm	M	Dominic Wilkinson Correspondence to: Department of Public Health and Primary Health Care, University of Oxford , Headington, UK [email protected] More by this author on the Cochrane Library	Chad Andersen Department of Perinatal Medicine, Children's Youth and Women's Health Service, North Adelaide, Australia More by this author on the Cochrane Library	Colm PF O'Donnell The National Maternity Hospital, Dublin 2, Ireland More by this author on the Cochrane Library	NA	NA	NA	NA	NA	NA	NA	NA	NA	NA	NA	NA	NA	NA	NA	NA	NA	NA	NA	NA	NA	NA	NA	NA	NA	NA	NA	NA	NA	NA	NA	NA	NA	NA	NA	NA	NA	NA
10231	10.1002/14651858.CD011406	Netherlands	Lianne	F	Netherlands	Lianne	F	Netherlands	Johannes	M	Lianne M Haveman Correspondence to: Department of Paediatric Oncology, Emma Children's Hospital/Academic Medical Center, Amsterdam, Netherlands [email protected] More by this author on the Cochrane Library	Willemijn B Breunis Department of Paediatric Oncology, Emma Children's Hospital/Academic Medical Center, Amsterdam, Netherlands More by this author on the Cochrane Library	Elvira C van Dalen Department of Paediatric Oncology, Emma Children's Hospital/Academic Medical Center, Amsterdam, Netherlands More by this author on the Cochrane Library	Leontien CM Kremer Department of Paediatric Oncology, Emma Children's Hospital/Academic Medical Center, Amsterdam, Netherlands More by this author on the Cochrane Library	Heribert Jürgens Paediatric Haematology and Oncology, Universitätsklinikum Münster, Münster, Germany More by this author on the Cochrane Library	Uta Dirksen Paediatric Haematology and Oncology, Universitätsklinikum Münster, Münster, Germany More by this author on the Cochrane Library	Henk van den Berg Department of Paediatric Oncology, Emma Children's Hospital/Academic Medical Center, Amsterdam, Netherlands More by this author on the Cochrane Library	Johannes HM Merks Department of Paediatric Oncology, Emma Children's Hospital/Academic Medical Center, Amsterdam, Netherlands More by this author on the Cochrane Library	NA	NA	NA	NA	NA	NA	NA	NA	NA	NA	NA	NA	NA	NA	NA	NA	NA	NA	NA	NA	NA	NA	NA	NA	NA	NA	NA	NA	NA	NA	NA	NA	NA
12497	10.1002/14651858.CD005073	United Kingdom	Janesh	M	United Kingdom	Janesh	M	South Africa	Letsebe	NA	Janesh K Gupta Correspondence to: Academic Department of Obstetrics and Gynaecology, University of Birmingham, Birmingham, UK [email protected] More by this author on the Cochrane Library	Martha Hickey School of Women's and Infants' Health, University of Western Australia, Subiaco, Australia More by this author on the Cochrane Library	Mary Ann Lumsden Department of Obstetrics and Gynaecology, Yorkhill, UK More by this author on the Cochrane Library	Michael Broder Obstetrics & Gynaecology, UCLA, Other More by this author on the Cochrane Library	Letsebe Darius R Tsatsi Diagnostic Radiology and Imaging, Medunsa University, Houghton, South Africa More by this author on the Cochrane Library	NA	NA	NA	NA	NA	NA	NA	NA	NA	NA	NA	NA	NA	NA	NA	NA	NA	NA	NA	NA	NA	NA	NA	NA	NA	NA	NA	NA	NA	NA	NA	NA	NA	NA	NA	NA
16843	10.1002/14651858.CD003376.pub3	Canada	George	M	Canada	George	M	Canada	Peter	M	George A Wells Correspondence to: Cardiovascular Research Reference Centre, University of Ottawa Heart Institute, Ottawa, Canada [email protected] More by this author on the Cochrane Library	Ann Cranney Division of Rheumatology, Ottawa Hospital, Ottawa, Canada More by this author on the Cochrane Library	Joan Peterson Clinical Epidemiology Unit, Ottawa Civic Hospital / Loeb Research Institute, Ottawa, Canada More by this author on the Cochrane Library	Michel Boucher HTA Development Canadian Agency for Drugs and Technologies in Health (CADTH), Ottawa, Canada More by this author on the Cochrane Library	Beverley Shea Institute of Population Health, University of Ottawa, Ottawa, Canada More by this author on the Cochrane Library	Vivian Welch Centre for Global Health, Institute of Population Health, University of Ottawa, Ottawa, Canada More by this author on the Cochrane Library	Doug Coyle Epidemiology and Community Medicine, Ottawa Health Research Institute, Ottawa, Canada More by this author on the Cochrane Library	Peter Tugwell Centre for Global Health, Institute of Population Health, Department of Medicine, Ottawa Hospital, Ottawa, Canada More by this author on the Cochrane Library	NA	NA	NA	NA	NA	NA	NA	NA	NA	NA	NA	NA	NA	NA	NA	NA	NA	NA	NA	NA	NA	NA	NA	NA	NA	NA	NA	NA	NA	NA	NA	NA	NA
8453	10.1002/14651858.CD004761.pub2	United Kingdom	James	M	United Kingdom	James	M	United Kingdom	Hugh	M	James R Overell Correspondence to: Department of Neurology, Institute of Neurological Sciences, Glasgow, UK [email protected] More by this author on the Cochrane Library	Sung‐Tsang Hseih Department of Neurology, National Taiwan University Hospital, Taipei, Taiwan More by this author on the Cochrane Library	Masaaki Odaka Department of Neurology and Research Institute for Neurological Diseases, Dokkyo University School of Medicine, Mibu, Japan More by this author on the Cochrane Library	Nobuhiro Yuki Department of Neurology and Research Institute for Neurological Diseases, Niigata National Hospital, Kashiwazaki, Japan More by this author on the Cochrane Library	Hugh J Willison Institute of Neurological Sciences, Southern General Hospital, Glasgow, UK More by this author on the Cochrane Library	NA	NA	NA	NA	NA	NA	NA	NA	NA	NA	NA	NA	NA	NA	NA	NA	NA	NA	NA	NA	NA	NA	NA	NA	NA	NA	NA	NA	NA	NA	NA	NA	NA	NA	NA	NA
14988	10.1002/14651858.CD004169	Australia	Asish	M	Australia	Asish	M	Australia	Mike	M	Asish Mathur Correspondence to: Dept of Paediatrics, Royal Chldren's Hospital, Melbourne, Australia [email protected] More by this author on the Cochrane Library	Trevor Duke Paediatrics, Royal Children's Hospital, Melbourne, Australia More by this author on the Cochrane Library	Renata Kukuruzovic Paediatrics, Royal Children's Hospital, Melbourne, Australia More by this author on the Cochrane Library	Mike South Dept. of Paediatrics, Royal Children's Hospital, Melbourne, Australia More by this author on the Cochrane Library	NA	NA	NA	NA	NA	NA	NA	NA	NA	NA	NA	NA	NA	NA	NA	NA	NA	NA	NA	NA	NA	NA	NA	NA	NA	NA	NA	NA	NA	NA	NA	NA	NA	NA	NA	NA	NA
6498	10.1002/14651858.CD013006	Ireland	Agnes	F	Jordan	Fionnuala	F	Jordan	Fionnuala	F	Agnes Tully School of Nursing and Midwifery, National University of Ireland Galway, Galway, Ireland More by this author on the Cochrane Library	Edel Murphy PPI Ignite Programme, National University of Ireland Galway, Galway, Ireland More by this author on the Cochrane Library	Siobhan Smyth School of Nursing and Midwifery, National University of Ireland Galway, Galway, Ireland More by this author on the Cochrane Library	Yvonne Conway School of Nursing and Midwifery, National University of Ireland Galway, Galway, Ireland More by this author on the Cochrane Library	John Geddes Department of Psychiatry, University of Oxford/Warneford Hospital, Oxford, UK More by this author on the Cochrane Library	Declan Devane School of Nursing and Midwifery, National University of Ireland Galway, Galway, Ireland More by this author on the Cochrane Library	John P Kelly Pharmacology and Therapeutics, National University of Ireland Galway, Galway, Ireland More by this author on the Cochrane Library	Fionnuala Jordan Correspondence to: School of Nursing and Midwifery, National University of Ireland Galway, Galway, Ireland [email protected] More by this author on the Cochrane Library	NA	NA	NA	NA	NA	NA	NA	NA	NA	NA	NA	NA	NA	NA	NA	NA	NA	NA	NA	NA	NA	NA	NA	NA	NA	NA	NA	NA	NA	NA	NA	NA	NA
19531	10.1002/14651858.CD001356	Finland	Eric	M	Finland	Eric	M	Finland	Seppo	M	Eric Linko Correspondence to: Invalid Foundation, Orton Orthopaedic Hospital, Helsinki, Finland [email protected] More by this author on the Cochrane Library	Arsi Harilainen Finland More by this author on the Cochrane Library	Antti Malmivaara Occupational Medicine, Finnish Institute of Occupational Health, Helsinki, Finland More by this author on the Cochrane Library	Seppo Seitsalo Finland More by this author on the Cochrane Library	NA	NA	NA	NA	NA	NA	NA	NA	NA	NA	NA	NA	NA	NA	NA	NA	NA	NA	NA	NA	NA	NA	NA	NA	NA	NA	NA	NA	NA	NA	NA	NA	NA	NA	NA	NA	NA
7241	10.1002/14651858.CD006750	Australia	Krishna	NA	Australia	Krishna	NA	Australia	Giles	M	Krishna M Karpe Correspondence to: Renal Department, The Canberra Hospital, Garran, Australia [email protected] More by this author on the Cochrane Library	Girish S Talaulikar Renal Department, The Canberra Hospital, Garran, Australia More by this author on the Cochrane Library	Giles Walters Renal Department, The Canberra Hospital, Garran, Australia More by this author on the Cochrane Library	NA	NA	NA	NA	NA	NA	NA	NA	NA	NA	NA	NA	NA	NA	NA	NA	NA	NA	NA	NA	NA	NA	NA	NA	NA	NA	NA	NA	NA	NA	NA	NA	NA	NA	NA	NA	NA	NA
19492	10.1002/14651858.CD012509.pub2	Canada	Charl	M	Canada	Sebastian	M	Canada	Sebastian	M	Charl Els Department of Psychiatry, University of Alberta, Edmonton, Canada More by this author on the Cochrane Library	Tanya D Jackson Department of Medicine, Division of Preventive Medicine, University of Alberta, Edmonton, Canada More by this author on the Cochrane Library	Diane Kunyk Faculty of Nursing, University of Alberta, Edmonton, Canada More by this author on the Cochrane Library	Vernon G Lappi Department of Medicine, Division of Preventive Medicine, University of Alberta, Edmonton, Canada More by this author on the Cochrane Library	Barend Sonnenberg Medical Services, Workers' Compensation Board of Alberta, Edmonton, Canada More by this author on the Cochrane Library	Reidar Hagtvedt AOIS, Alberta School of Business, University of Alberta, Edmonton, Canada More by this author on the Cochrane Library	Sangita Sharma Indigenous and Global Health Research Group, Department of Medicine, University of Alberta, Edmonton, Canada More by this author on the Cochrane Library	Fariba Kolahdooz Indigenous and Global Health Research Group, Department of Medicine, University of Alberta, Edmonton, Canada More by this author on the Cochrane Library	Sebastian Straube Correspondence to: Department of Medicine, Division of Preventive Medicine, University of Alberta, Edmonton, Canada [email protected] [email protected] More by this author on the Cochrane Library	NA	NA	NA	NA	NA	NA	NA	NA	NA	NA	NA	NA	NA	NA	NA	NA	NA	NA	NA	NA	NA	NA	NA	NA	NA	NA	NA	NA	NA	NA	NA	NA
2647	10.1002/14651858.CD010671.pub2	United States	L.	M	United States	L.	M	United States	Brian	M	L. Susan Wieland Correspondence to: Center for Integrative Medicine, University of Maryland School of Medicine, Baltimore, USA [email protected] [email protected] More by this author on the Cochrane Library	Nicole Skoetz Cochrane Haematological Malignancies Group, Department I of Internal Medicine, University Hospital of Cologne, Cologne, Germany More by this author on the Cochrane Library	Karen Pilkington School of Health Sciences and Social Work (SHSSW), University of Portsmouth, Portsmouth, UK More by this author on the Cochrane Library	Ramaprabhu Vempati Yoga Sangeeta, Cranbury, USA More by this author on the Cochrane Library	Christopher R D'Adamo Center for Integrative Medicine, University of Maryland School of Medicine, Baltimore, USA More by this author on the Cochrane Library	Brian M Berman Center for Integrative Medicine, University of Maryland School of Medicine, Baltimore, USA More by this author on the Cochrane Library	NA	NA	NA	NA	NA	NA	NA	NA	NA	NA	NA	NA	NA	NA	NA	NA	NA	NA	NA	NA	NA	NA	NA	NA	NA	NA	NA	NA	NA	NA	NA	NA	NA	NA	NA
19680	10.1002/14651858.CD001915.pub6	United Kingdom	Ian	M	United Kingdom	Ian	M	United Kingdom	Sherie	F	Ian M Balfour-Lynn Correspondence to: Dept. Paediatric Respiratory Medicine, Royal Brompton Hospital, London, UK [email protected] More by this author on the Cochrane Library	Karen Welch c/o Cochrane Cystic Fibrosis and Genetic Disorders Review Group, University of Liverpool, Institute in the Park, Liverpool, UK More by this author on the Cochrane Library	Sherie Smith Division of Child Health, Obstetrics & Gynaecology (COG), School of Medicine , University of Nottingham, Nottingham, UK More by this author on the Cochrane Library	NA	NA	NA	NA	NA	NA	NA	NA	NA	NA	NA	NA	NA	NA	NA	NA	NA	NA	NA	NA	NA	NA	NA	NA	NA	NA	NA	NA	NA	NA	NA	NA	NA	NA	NA	NA	NA	NA
1989	10.1002/14651858.CD010060.pub2	India	Smita	F	India	Ravimohan	M	India	Arup	M	Smita Pattanaik Department of Pharmacology, Post Graduate Institute of Medical Education and Research, Chandigarh, India More by this author on the Cochrane Library	Ravimohan S Mavuduru Correspondence to: Department of Urology, Post Graduate Institute of Medical Education and Research, Chandigarh, India [email protected] More by this author on the Cochrane Library	Arabind Panda Department of Urology, Christian Medical College, Vellore, India More by this author on the Cochrane Library	Joseph L Mathew Department of Pediatrics, Post Graduate Institute of Medical Education and Research, Chandigarh, India More by this author on the Cochrane Library	Mayank M Agarwal Department of Urology, Post Graduate Institute of Medical Education and Research, Chandigarh, India More by this author on the Cochrane Library	Eu Chang Hwang Department of Urology, Chonnam National University Medical School, Chonnam National University Hwasun Hospital, Hwasun, Korea, South More by this author on the Cochrane Library	Jennifer A Lyon Library Services, Children's Mercy Hospital, Kansas City, USA More by this author on the Cochrane Library	Shrawan K Singh Department of Urology, Post Graduate Institute of Medical Education and Research, Chandigarh, India More by this author on the Cochrane Library	Arup K Mandal Department of Urology, Post Graduate Institute of Medical Education and Research, Chandigarh, India More by this author on the Cochrane Library	NA	NA	NA	NA	NA	NA	NA	NA	NA	NA	NA	NA	NA	NA	NA	NA	NA	NA	NA	NA	NA	NA	NA	NA	NA	NA	NA	NA	NA	NA	NA	NA
12380	10.1002/14651858.CD003683	Norway	Eilin	F	Norway	Eilin	F	Norway	Lena	F	Eilin Ekeland Correspondence to: Norwegian Agency for Health and Social Affairs, 0403 Oslo, Norway [email protected] More by this author on the Cochrane Library	Frode Heian BUA, FSM Molde, 6407 Molde, Norway More by this author on the Cochrane Library	Kåre Birger Hagen Norwegian Agency for Health ans Social Affairs, 0403 Oslo, Norway More by this author on the Cochrane Library	Jo Abbott Cochrane Developmental, Psychosocial and Learning Problems Group, Bristol, UK More by this author on the Cochrane Library	Lena Nordheim Norwegian Agency for Health and Social affairs, 0403 Oslo, Norway More by this author on the Cochrane Library	NA	NA	NA	NA	NA	NA	NA	NA	NA	NA	NA	NA	NA	NA	NA	NA	NA	NA	NA	NA	NA	NA	NA	NA	NA	NA	NA	NA	NA	NA	NA	NA	NA	NA	NA	NA
8390	10.1002/14651858.CD006466	United States	Elie	M	United States	Elie	M	Canada	Holger	M	Elie A Akl Correspondence to: Department of Medicine, State University of New York at Buffalo, Buffalo, USA [email protected] More by this author on the Cochrane Library	Ganesh Kamath Department of Medicine, State University of New York at Buffalo, Buffalo, USA More by this author on the Cochrane Library	Seo Young Kim School of Medicine, University of Philadelphia, Rheumatology Division, Philadelphia, USA More by this author on the Cochrane Library	Victor E D Yosuico Department of Medicine, State University of New York at Buffalo, Buffalo, USA More by this author on the Cochrane Library	Maddalena Barba INFORMA/CLARITY Research/Department of Epidemiology, National Cancer Institute Regina Elena, Rome, Italy More by this author on the Cochrane Library	Irene Terrenato Department of Epidemiology, National Cancer Institute Regina Elena, Rome, Italy More by this author on the Cochrane Library	Francesca Sperati Department of Epidemiology, National Cancer Institute Regina Elena, Rome, Italy More by this author on the Cochrane Library	Holger Schünemann Clinical Epidemiology and Biostatistics, McMaster University, Hamilton, Canada More by this author on the Cochrane Library	NA	NA	NA	NA	NA	NA	NA	NA	NA	NA	NA	NA	NA	NA	NA	NA	NA	NA	NA	NA	NA	NA	NA	NA	NA	NA	NA	NA	NA	NA	NA	NA	NA
6416	10.1002/14651858.CD009997	Switzerland	Juan	M	Switzerland	Juan	M	United States	Fernando	M	Juan Pablo Peña‐Rosas Correspondence to: Evidence and Programme Guidance, Department of Nutrition for Health and Development, World Health Organization, Geneva, Switzerland [email protected] More by this author on the Cochrane Library	Luz Maria De‐Regil Evidence and Programme Guidance, Department of Nutrition for Health and Development, World Health Organization, Geneva, Switzerland More by this author on the Cochrane Library	Therese Dowswell Cochrane Pregnancy and Childbirth Group, Department of Women's and Children's Health, The University of Liverpool, Liverpool, UK More by this author on the Cochrane Library	Fernando E Viteri Children's Hospital and Oakland Research Institute, Oakland, USA More by this author on the Cochrane Library	NA	NA	NA	NA	NA	NA	NA	NA	NA	NA	NA	NA	NA	NA	NA	NA	NA	NA	NA	NA	NA	NA	NA	NA	NA	NA	NA	NA	NA	NA	NA	NA	NA	NA	NA	NA	NA
10847	10.1002/14651858.CD007649.pub4	Spain	Vicente	M	Spain	Vicente	M	Spain	José	M	Vicente Ruiz Garcia Correspondence to: Hospital at Home Unit, Tower C, Floor 1 Office 5 & CASPe Spain, La Fe University Hospital, Valencia, Spain [email protected] More by this author on the Cochrane Library	Amanda Burls School of Health Sciences, City University London, London, UK More by this author on the Cochrane Library	Juan B Cabello Department of Cardiology & CASP Spain, Hospital General Universitario de Alicante, Alicante, Spain More by this author on the Cochrane Library	Paloma Vela Casasempere Department of Rheumatology, Hospital General Universitario Alicante, Alicante, Spain More by this author on the Cochrane Library	Sylvia Bort‐Marti Acella Incubator, Paterna, Spain More by this author on the Cochrane Library	José A Bernal Department of Rheumatology, Hospital General Universitario Alicante, Alicante, Spain More by this author on the Cochrane Library	NA	NA	NA	NA	NA	NA	NA	NA	NA	NA	NA	NA	NA	NA	NA	NA	NA	NA	NA	NA	NA	NA	NA	NA	NA	NA	NA	NA	NA	NA	NA	NA	NA	NA	NA
10046	10.1002/14651858.CD013021.pub2	United Kingdom	Hans	M	United Kingdom	Hans	M	United Kingdom	Jo	F	Hans Nagar Correspondence to: Belfast Health and Social Care Trust, Belfast City Hospital and the Royal Maternity Hospital, Belfast, UK [email protected] More by this author on the Cochrane Library	Nina Wietek Nuffield Department of Women’s & Reproductive Health, University of Oxford, Oxford, UK More by this author on the Cochrane Library	Richard J Goodall Department of Surgery and Cancer , Imperial College London, London, UK More by this author on the Cochrane Library	Will Hughes Department of Plastic Surgery, Addenbrookes Hospital, Cambridge, UK More by this author on the Cochrane Library	Mia Schmidt-Hansen National Guideline Alliance, Royal College of Obstetricians and Gynaecologists, London, UK More by this author on the Cochrane Library	Jo Morrison Department of Gynaecological Oncology, GRACE Centre, Musgrove Park Hospital, Taunton, UK More by this author on the Cochrane Library	NA	NA	NA	NA	NA	NA	NA	NA	NA	NA	NA	NA	NA	NA	NA	NA	NA	NA	NA	NA	NA	NA	NA	NA	NA	NA	NA	NA	NA	NA	NA	NA	NA	NA	NA
16280	10.1002/14651858.CD003414.pub2	United Kingdom	Tarek	M	United Kingdom	Tarek	M	United Kingdom	Patrick	M	Tarek Ghobara Correspondence to: Obstertics and Gynaecology, University Hospital Coventry & Warwickshire, Coventry, UK [email protected] More by this author on the Cochrane Library	Patrick Vanderkerchove Department of Obstetrics and Gynaecology, Walsgrave Hospital, Coventry, UK More by this author on the Cochrane Library	NA	NA	NA	NA	NA	NA	NA	NA	NA	NA	NA	NA	NA	NA	NA	NA	NA	NA	NA	NA	NA	NA	NA	NA	NA	NA	NA	NA	NA	NA	NA	NA	NA	NA	NA	NA	NA	NA	NA
8406	10.1002/14651858.CD007716.pub2	China	Ming	M	China	Ming	M	China	Hong	M	Ming Yang Correspondence to: Department of Geriatrics, West China Hospital, Sichuan University, Chengdu, China [email protected] [email protected] More by this author on the Cochrane Library	Bi Rong Dong Department of Geriatrics, West China Hospital, Sichuan University, Chengdu, China More by this author on the Cochrane Library	Jing Lu Department of Pharmacy, West China Hospital, Sichuan University, Chengdu, China More by this author on the Cochrane Library	Xiufang Lin Department of Geriatrics, West China Hospital, Sichuan University, Chengdu, China More by this author on the Cochrane Library	Hong Mei Wu Department of Geriatrics, West China Hospital, Sichuan University, Chengdu, China More by this author on the Cochrane Library	NA	NA	NA	NA	NA	NA	NA	NA	NA	NA	NA	NA	NA	NA	NA	NA	NA	NA	NA	NA	NA	NA	NA	NA	NA	NA	NA	NA	NA	NA	NA	NA	NA	NA	NA	NA
13732	10.1002/14651858.CD009706.pub2	Denmark	Morten	M	Denmark	Morten	M	Denmark	Marianne	F	Morten Ziebell Correspondence to: Department of Neurosurgery, Copenhagen University Hospital, Rigshospitalet, Copenhagen, Denmark [email protected] More by this author on the Cochrane Library	Jørn Wetterslev Copenhagen Trial Unit, Centre for Clinical Intervention Research, Department 7812, Rigshospitalet, Copenhagen University Hospital, Copenhagen, Denmark More by this author on the Cochrane Library	Magnus Tisell Department of Neurosurgery, Institute of Clinical Neurosciences, Sahlgrenska University Hospital, Göteborg, Sweden More by this author on the Cochrane Library	Christian Gluud The Cochrane Hepato‐Biliary Group, Copenhagen Trial Unit, Centre for Clinical Intervention Research, Department 7812, Rigshospitalet, Copenhagen University Hospital, Copenhagen, Denmark More by this author on the Cochrane Library	Marianne Juhler Department of Neurosurgery, Copenhagen University Hospital, Rigshospitalet, Copenhagen, Denmark More by this author on the Cochrane Library	NA	NA	NA	NA	NA	NA	NA	NA	NA	NA	NA	NA	NA	NA	NA	NA	NA	NA	NA	NA	NA	NA	NA	NA	NA	NA	NA	NA	NA	NA	NA	NA	NA	NA	NA	NA
1813	10.1002/14651858.CD002272	Canada	Brigitte	F	Canada	Brigitte	F	Australia	Antonio	M	Brigitte Lemyre Correspondence to: Division of Neonatology, Children's Hospital of Eastern Ontario, Ottawa, Canada [email protected] More by this author on the Cochrane Library	Peter G Davis Department of Obstetrics and Gynaecology, Royal Women's Hospital, Carlton, Australia More by this author on the Cochrane Library	Antonio G De Paoli Department of Paediatrics, Royal Hobart Hospital, Hobart, Australia More by this author on the Cochrane Library	NA	NA	NA	NA	NA	NA	NA	NA	NA	NA	NA	NA	NA	NA	NA	NA	NA	NA	NA	NA	NA	NA	NA	NA	NA	NA	NA	NA	NA	NA	NA	NA	NA	NA	NA	NA	NA	NA
521	10.1002/14651858.CD010561	Canada	Abha	F	Canada	Abha	F	Canada	Alfonso	M	Abha H Athale Correspondence to: Department of Health Sciences, McMaster University, Hamilton, Canada [email protected] More by this author on the Cochrane Library	Maura Marcucci Department of Internal Medicine, University of Perugia, Perugia, Italy More by this author on the Cochrane Library	Alfonso Iorio Clinical Epidemiology and Biostatistic Department, McMaster University, Hamilton, Canada More by this author on the Cochrane Library	NA	NA	NA	NA	NA	NA	NA	NA	NA	NA	NA	NA	NA	NA	NA	NA	NA	NA	NA	NA	NA	NA	NA	NA	NA	NA	NA	NA	NA	NA	NA	NA	NA	NA	NA	NA	NA	NA
9563	10.1002/14651858.CD002024.pub2	Australia	Linda	F	Australia	Linda	F	Australia	Jason	M	Linda Gowing Correspondence to: Department of Clinical and Experimental Pharmacology, University of Adelaide, Adelaide, Australia [email protected] More by this author on the Cochrane Library	Michael Farrell Institute of Psychiatry, National Addiction Centre, London, UK More by this author on the Cochrane Library	Robert Ali Clinical and Experimental Pharmacology, Drug and Alcohol Services Council, Parkside, Australia More by this author on the Cochrane Library	Jason M White Clinical & Experimental Pharmacology, University of Adelaide, Adelaide, Australia More by this author on the Cochrane Library	NA	NA	NA	NA	NA	NA	NA	NA	NA	NA	NA	NA	NA	NA	NA	NA	NA	NA	NA	NA	NA	NA	NA	NA	NA	NA	NA	NA	NA	NA	NA	NA	NA	NA	NA	NA	NA
5930	10.1002/14651858.CD000089	United Kingdom	Jenny	F	United Kingdom	Jenny	F	NA	Elizabeth	F	Jenny Panton Correspondence to: Partridge Green, UK [email protected] More by this author on the Cochrane Library	Elizabeth Barley Other More by this author on the Cochrane Library	NA	NA	NA	NA	NA	NA	NA	NA	NA	NA	NA	NA	NA	NA	NA	NA	NA	NA	NA	NA	NA	NA	NA	NA	NA	NA	NA	NA	NA	NA	NA	NA	NA	NA	NA	NA	NA	NA	NA
1111	10.1002/14651858.CD003526.pub3	Australia	Steve	M	Australia	Steve	M	United Kingdom	Andrew	M	Steve McDonald Correspondence to: Australasian Cochrane Centre, School of Public Health & Preventive Medicine, Monash University, Melbourne, Australia [email protected] More by this author on the Cochrane Library	Matthew J Page School of Public Health & Preventive Medicine, Monash University, Melbourne, Australia More by this author on the Cochrane Library	Katherine Beringer Florey Institute of Neuroscience and Mental Health, University of Melbourne, Melbourne, Australia More by this author on the Cochrane Library	Jason Wasiak Department of Radiation Oncology, The Epworth Hospital, Richmond, Australia More by this author on the Cochrane Library	Andrew Sprowsona University Hospitals Coventry and Warwickshire NHS Trust, Coventry, UK More by this author on the Cochrane Library Deceased	NA	NA	NA	NA	NA	NA	NA	NA	NA	NA	NA	NA	NA	NA	NA	NA	NA	NA	NA	NA	NA	NA	NA	NA	NA	NA	NA	NA	NA	NA	NA	NA	NA	NA	NA	NA
7833	10.1002/14651858.CD007312.pub2	United Kingdom	Joanna	F	United Kingdom	Joanna	F	United Kingdom	Harith	M	Joanna M Zakrzewska Correspondence to: Oral Medicine, Eastman Dental Institute, London, UK [email protected] [email protected] More by this author on the Cochrane Library	Harith Akram Neurosurgery, National Hospital for Neurology and Neurosurgery, London, UK More by this author on the Cochrane Library	NA	NA	NA	NA	NA	NA	NA	NA	NA	NA	NA	NA	NA	NA	NA	NA	NA	NA	NA	NA	NA	NA	NA	NA	NA	NA	NA	NA	NA	NA	NA	NA	NA	NA	NA	NA	NA	NA	NA
14986	10.1002/14651858.CD002941.pub2	United Kingdom	Eduardo	M	United Kingdom	Mike	M	United Kingdom	Mike	M	Eduardo Villatoro Directorate of Surgery, Derby City General Hospital, Uttoxeter Road, UK More by this author on the Cochrane Library	Claudio Bassi Surgical Department, University Hospital 'GB Rossi', 37134 Verona, Italy More by this author on the Cochrane Library	Mike Larvin Correspondence to: Division of GI Surgery, University of Nottingham, Derby, UK [email protected] More by this author on the Cochrane Library	NA	NA	NA	NA	NA	NA	NA	NA	NA	NA	NA	NA	NA	NA	NA	NA	NA	NA	NA	NA	NA	NA	NA	NA	NA	NA	NA	NA	NA	NA	NA	NA	NA	NA	NA	NA	NA	NA
4828	10.1002/14651858.CD004426.pub2	United Kingdom	PF	NA	United Kingdom	PF	NA	Australia	David	M	PF Chinnery Correspondence to: Department of Neurology, University of Newcastle upon Tyne, Newcastle Upon Tyne, UK [email protected] More by this author on the Cochrane Library	Kari Majamaa Biocenter Oulu and Department of Neurology, University of Oulu, Oulu, Finland More by this author on the Cochrane Library	Douglas Turnbull Department of Neurology, University of Newcastle upon Tyne, Newcastle Upon Tyne, UK More by this author on the Cochrane Library	David Thorburn Murdoch Children's Research Institute, Victoria, Australia More by this author on the Cochrane Library	NA	NA	NA	NA	NA	NA	NA	NA	NA	NA	NA	NA	NA	NA	NA	NA	NA	NA	NA	NA	NA	NA	NA	NA	NA	NA	NA	NA	NA	NA	NA	NA	NA	NA	NA	NA	NA
807	10.1002/14651858.CD013866	Bulgaria	Silviya	F	United Kingdom	Andrea	F	United Kingdom	Andrea	F	Silviya Ralovska Department of Neurology, Psychiatry, Physiotherapy and Rehabilitation, Preventive Medicine, and Public Health, Sofia University “St. Kliment Ohridski”, Sofia, Bulgaria More by this author on the Cochrane Library	Ivan Koychev Department of Psychiatry, University of Oxford, Oxford, UK More by this author on the Cochrane Library	Franco De Crescenzo Department of Psychiatry, University of Oxford, Oxford, UK More by this author on the Cochrane Library	Petar Marinov Department of Neurology, Psychiatry, Physiotherapy and Rehabilitation, Preventive Medicine, and Public Health, Sofia University “St. Kliment Ohridski”, Sofia, Bulgaria More by this author on the Cochrane Library	Andrea Cipriani Correspondence to: Department of Psychiatry, University of Oxford, Oxford, UK [email protected] Oxford Health NHS Foundation Trust, Warneford Hospital, Oxford, UK More by this author on the Cochrane Library	NA	NA	NA	NA	NA	NA	NA	NA	NA	NA	NA	NA	NA	NA	NA	NA	NA	NA	NA	NA	NA	NA	NA	NA	NA	NA	NA	NA	NA	NA	NA	NA	NA	NA	NA	NA
981	10.1002/14651858.CD012404	United Kingdom	David	M	United Kingdom	David	M	United Kingdom	Andrew	M	David JW Evans Correspondence to: Lancaster Health Hub, Lancaster University, Lancaster, UK [email protected] More by this author on the Cochrane Library	Sharon R Lewis Patient Safety Research Department, Royal Lancaster Infirmary, Lancaster, UK More by this author on the Cochrane Library	Irene S Kourbeti Department of Acute and Emergency Medicine, Furness General Hospital, Barrow‐in‐Furness, UK More by this author on the Cochrane Library	Phil Alderson National Institute for Health and Care Excellence, Manchester, UK More by this author on the Cochrane Library	Andrew F Smith Department of Anaesthesia, Royal Lancaster Infirmary, Lancaster, UK More by this author on the Cochrane Library	NA	NA	NA	NA	NA	NA	NA	NA	NA	NA	NA	NA	NA	NA	NA	NA	NA	NA	NA	NA	NA	NA	NA	NA	NA	NA	NA	NA	NA	NA	NA	NA	NA	NA	NA	NA
18207	10.1002/14651858.CD009678	Australia	Jennifer	F	Australia	Jennifer	F	Australia	Richard	M	Jennifer E Cohen Correspondence to: Centre for Children's Cancer and Blood Disorders, Sydney Children's Hospital, Randwick NSW, Australia [email protected] More by this author on the Cochrane Library	Claire E Wakefield Centre for Children's Cancer and Blood Disorders, Sydney Children's Hospital, Randwick NSW, Australia School of Women and Children's Health, Faculty of Medicine, University of NSW, Randwick NSW, Australia More by this author on the Cochrane Library	Jodie Bartle Nutrition & Food Services, Royal Children's Hospital, Melbourne, Australia More by this author on the Cochrane Library	Richard J Cohn Centre for Children's Cancer and Blood Disorders, Sydney Children's Hospital, Randwick NSW, Australia School of Women and Children's Health, Faculty of Medicine, University of NSW, Randwick NSW, Australia More by this author on the Cochrane Library	NA	NA	NA	NA	NA	NA	NA	NA	NA	NA	NA	NA	NA	NA	NA	NA	NA	NA	NA	NA	NA	NA	NA	NA	NA	NA	NA	NA	NA	NA	NA	NA	NA	NA	NA	NA	NA
8664	10.1002/14651858.CD006131.pub2	Nigeria	Mahmoud	M	Nigeria	Mahmoud	M	Nigeria	Idris	M	Mahmoud B Alhassan Correspondence to: Clinical Ophthalmology, The National Eye Centre, Kaduna, Nigeria [email protected] More by this author on the Cochrane Library	Mansur Rabiu Prevention of Blindness Union, Riyadh, Saudi Arabia More by this author on the Cochrane Library	Idris O Agbabiaka National Eye Centre, Kaduna, Nigeria More by this author on the Cochrane Library	NA	NA	NA	NA	NA	NA	NA	NA	NA	NA	NA	NA	NA	NA	NA	NA	NA	NA	NA	NA	NA	NA	NA	NA	NA	NA	NA	NA	NA	NA	NA	NA	NA	NA	NA	NA	NA	NA
19033	10.1002/14651858.CD003481.pub7	Canada	Arne	M	Canada	Arne	M	India	Sachin	M	Arne Ohlsson Correspondence to: Departments of Paediatrics, Obstetrics and Gynaecology and Institute of Health Policy, Management and Evaluation, University of Toronto, Toronto, Canada [email protected] More by this author on the Cochrane Library	Rajneesh Walia Paediatrics/Neonatology, University of Birmingham and Walsall Manor Hospital, Walsall, UK More by this author on the Cochrane Library	Sachin S Shah Department of Pediatrics, Surya Hospital for Women and Children, Pune, India More by this author on the Cochrane Library	NA	NA	NA	NA	NA	NA	NA	NA	NA	NA	NA	NA	NA	NA	NA	NA	NA	NA	NA	NA	NA	NA	NA	NA	NA	NA	NA	NA	NA	NA	NA	NA	NA	NA	NA	NA	NA	NA
14238	10.1002/14651858.CD006851.pub2	United Kingdom	Teresa	F	United Kingdom	Teresa	F	United Kingdom	Martin	M	Teresa Uscategui Correspondence to: A&E Department, Basildon and Thurrock University Hospital, Basildon, UK [email protected] More by this author on the Cochrane Library	Carolyn Doree Systematic Review Initiative, NHS Blood and Transplant, Oxford, UK More by this author on the Cochrane Library	Ian J Chamberlain Department of Otolaryngology ‐ Head and Neck Surgery, Oxford Radcliffe Hospitals NHS Trust, Oxford, UK More by this author on the Cochrane Library	Martin J Burton Department of Otolaryngology ‐ Head and Neck Surgery, Oxford Radcliffe Hospitals NHS Trust, Oxford, UK More by this author on the Cochrane Library	NA	NA	NA	NA	NA	NA	NA	NA	NA	NA	NA	NA	NA	NA	NA	NA	NA	NA	NA	NA	NA	NA	NA	NA	NA	NA	NA	NA	NA	NA	NA	NA	NA	NA	NA	NA	NA
20878	10.1002/14651858.CD007924.pub3	United Kingdom	Litha	F	United Kingdom	Litha	F	United Kingdom	Theresa	F	Litha Pepas Correspondence to: Centre of Reproductive Medicine, St Bartholomew's Hospital, London, UK [email protected] [email protected] More by this author on the Cochrane Library	Sonali Kaushik Division of Gynaecological Oncology, Royal Sussex County Hospital, Brighton, UK More by this author on the Cochrane Library	Andy Nordin East Kent Gynaecological Oncology Centre, Queen Elizabeth The Queen Mother Hospital, Kent, UK More by this author on the Cochrane Library	Andrew Bryant Institute of Health & Society, Newcastle University, Newcastle upon Tyne, UK More by this author on the Cochrane Library	Theresa A Lawrie Cochrane Gynaecological, Neuro‐oncology and Orphan Cancer Group, Royal United Hospital, Bath, UK More by this author on the Cochrane Library	NA	NA	NA	NA	NA	NA	NA	NA	NA	NA	NA	NA	NA	NA	NA	NA	NA	NA	NA	NA	NA	NA	NA	NA	NA	NA	NA	NA	NA	NA	NA	NA	NA	NA	NA	NA
7419	10.1002/14651858.CD004106.pub2	United Kingdom	Toby	M	United Kingdom	Toby	M	Peru	Giovanni	M	Toby J Lasserson Correspondence to: Community Health Sciences, St George's University of London, London, UK [email protected] More by this author on the Cochrane Library	Christopher J Cates Manor View Practice, Bushey Health Centre, Watford, UK More by this author on the Cochrane Library	Giovanni Ferrara Section of Respiratory Diseases, Department of Internal Medicine, Unversity of Perugia, Terni, Italy More by this author on the Cochrane Library	NA	NA	NA	NA	NA	NA	NA	NA	NA	NA	NA	NA	NA	NA	NA	NA	NA	NA	NA	NA	NA	NA	NA	NA	NA	NA	NA	NA	NA	NA	NA	NA	NA	NA	NA	NA	NA	NA
14278	10.1002/14651858.CD012738	Lebanon	Mohamad	M	Lebanon	Marwan	M	Lebanon	Marwan	M	Mohamad El Moheba Faculty of Medicine, American University of Beirut Medical Center, Beirut, Lebanon More by this author on the Cochrane Library Co‐first author	Johny Nicolasa Faculty of Medicine, American University of Beirut Medical Center, Beirut, Lebanon More by this author on the Cochrane Library Co‐first author	Ghida Iskandarani Faculty of Medicine, American University of Beirut Medical Center, Beirut, Lebanon More by this author on the Cochrane Library	Elie A Akl Department of Internal Medicine, American University of Beirut Medical Center, Beirut, Lebanon More by this author on the Cochrane Library	Marwan Refaat Correspondence to: Department of Internal Medicine, American University of Beirut Medical Center, Beirut, Lebanon [email protected] More by this author on the Cochrane Library	NA	NA	NA	NA	NA	NA	NA	NA	NA	NA	NA	NA	NA	NA	NA	NA	NA	NA	NA	NA	NA	NA	NA	NA	NA	NA	NA	NA	NA	NA	NA	NA	NA	NA	NA	NA
7130	10.1002/14651858.CD003046.pub2	Germany	Daniel	M	Germany	Daniel	M	Germany	Gerd	M	Daniel Galandi Correspondence to: Titisee, Germany [email protected] More by this author on the Cochrane Library	Gerd Antes Department of Medical Biometry and Statistics, German Cochrane Center, Freiburg, Germany More by this author on the Cochrane Library	NA	NA	NA	NA	NA	NA	NA	NA	NA	NA	NA	NA	NA	NA	NA	NA	NA	NA	NA	NA	NA	NA	NA	NA	NA	NA	NA	NA	NA	NA	NA	NA	NA	NA	NA	NA	NA	NA	NA
15661	10.1002/14651858.CD007291.pub2	United Kingdom	Tracie	F	United Kingdom	Tracie	F	United Kingdom	Nick	M	Tracie Miles Correspondence to: Gynaecological Oncology, Royal United Hospital NHS Trust, Bath, UK [email protected] [email protected] More by this author on the Cochrane Library	Nick Johnson Gynaecological Oncology, Royal United Hospital NHS Trust, Bath, UK More by this author on the Cochrane Library	NA	NA	NA	NA	NA	NA	NA	NA	NA	NA	NA	NA	NA	NA	NA	NA	NA	NA	NA	NA	NA	NA	NA	NA	NA	NA	NA	NA	NA	NA	NA	NA	NA	NA	NA	NA	NA	NA	NA
2388	10.1002/14651858.CD012204.pub2	Denmark	Bianca	F	Denmark	Bianca	F	Germany	Bernd	M	Bianca Hemmingsen Correspondence to: Department of Internal Medicine, Herlev University Hospital, Herlev, Denmark [email protected] More by this author on the Cochrane Library	David P Sonne Center for Diabetes Research, Department of Medicine, Gentofte Hospital, University of Copenhagen, Hellerup, Denmark More by this author on the Cochrane Library	Maria‐Inti Metzendorf Cochrane Metabolic and Endocrine Disorders Group, Institute of General Practice, Medical Faculty of the Heinrich‐Heine‐University Düsseldorf, Düsseldorf, Germany More by this author on the Cochrane Library	Bernd Richter Cochrane Metabolic and Endocrine Disorders Group, Institute of General Practice, Medical Faculty of the Heinrich‐Heine‐University Düsseldorf, Düsseldorf, Germany More by this author on the Cochrane Library	NA	NA	NA	NA	NA	NA	NA	NA	NA	NA	NA	NA	NA	NA	NA	NA	NA	NA	NA	NA	NA	NA	NA	NA	NA	NA	NA	NA	NA	NA	NA	NA	NA	NA	NA	NA	NA
12512	10.1002/14651858.CD001823.pub2	Netherlands	Maurits	M	Netherlands	Maurits	M	Netherlands	Lex	M	Maurits W van Tulder Correspondence to: Institute for Research in Extramural Medicine, VU University Medical Centre, Amsterdam, Netherlands [email protected] More by this author on the Cochrane Library	Petra Jellema Department of General Practice, VU University Medical Center, Amsterdam, Netherlands More by this author on the Cochrane Library	Mireille van Poppel Dutch Institute for Primary Care Research, Netherlands More by this author on the Cochrane Library	Alf Nachemson Department of Orthopaedics, Sahlgrenska University Hospital, Göteborg, Sweden More by this author on the Cochrane Library	Lex M Bouter Institute for Research in Extramural Medicine, Vrije Universiteit Amsterdam, Amsterdam, Netherlands More by this author on the Cochrane Library	NA	NA	NA	NA	NA	NA	NA	NA	NA	NA	NA	NA	NA	NA	NA	NA	NA	NA	NA	NA	NA	NA	NA	NA	NA	NA	NA	NA	NA	NA	NA	NA	NA	NA	NA	NA
331	10.1002/14651858.CD002009.pub7	United Kingdom	Jayesh	M	United Kingdom	Alan	M	United Kingdom	Alan	M	Jayesh Bhatt Paediatric Respiratory Medicine, Nottingham University Hospitals, Nottingham, UK More by this author on the Cochrane Library	Nikki Jahnke Department of Women's and Children's Health, University of Liverpool, Liverpool, UK More by this author on the Cochrane Library	Alan R Smyth Correspondence to: Division of Child Health, Obstetrics & Gynaecology (COG), School of Medicine, University of Nottingham, Nottingham, UK [email protected] More by this author on the Cochrane Library	NA	NA	NA	NA	NA	NA	NA	NA	NA	NA	NA	NA	NA	NA	NA	NA	NA	NA	NA	NA	NA	NA	NA	NA	NA	NA	NA	NA	NA	NA	NA	NA	NA	NA	NA	NA	NA	NA
22130	10.1002/14651858.CD002229.pub2	Spain	Rafael	M	Spain	Rafael	M	Spain	Xavier	M	Rafael Gabriel Sanchez Correspondence to: Unidad de Investigacion, Hospital Universitario de la Princesa, Madrid, Spain [email protected] [email protected] More by this author on the Cochrane Library	Luis Maria Sanchez Gomez Agencia Evaluacion Tecnologias Sanitarias de Galicia, Servico Galego de Salude, A Coruna, Spain More by this author on the Cochrane Library	Loreto Carmona Rheumatology Organization, Madrid, Spain More by this author on the Cochrane Library	Marta Roqué i Figuls Centro Cochrane Iberoamericano. CIBER Epidemiología y Salud Pública (CIBERESP), Spain. , Hospital de la Santa Creu i Sant Pau, Barcelona, Spain More by this author on the Cochrane Library	Xavier Bonfill Cosp CIBER Epidemiología y Salud Pública (CIBERESP), Spain. Centro Cochrane Iberoamericano, Hospital de la Santa Creu i Sant Pau, Barcelona, Spain More by this author on the Cochrane Library	NA	NA	NA	NA	NA	NA	NA	NA	NA	NA	NA	NA	NA	NA	NA	NA	NA	NA	NA	NA	NA	NA	NA	NA	NA	NA	NA	NA	NA	NA	NA	NA	NA	NA	NA	NA
13606	10.1002/14651858.CD005252.pub3	Australia	Carmel	M	Australia	Carmel	M	Australia	Maria	F	Carmel T Collins Correspondence to: Healthy Mothers, Babies and Children, South Australian Health and Medical Research Institute, North Adelaide, Australia [email protected] More by this author on the Cochrane Library	Jennifer Gillis Special Care Baby Unit, Women's and Children's Hospital, North Adelaide, Australia More by this author on the Cochrane Library	Andrew J McPhee Neonatal Medicine, Women's and Children's Hospital, North Adelaide, Australia More by this author on the Cochrane Library	Hiroki Suganuma Department of Pediatrics, Juntendo University School of Medicine, Tokyo, Japan More by this author on the Cochrane Library	Maria Makrides Healthy Mothers, Babies and Children, South Australian Health and Medical Research Institute, North Adelaide, Australia More by this author on the Cochrane Library	NA	NA	NA	NA	NA	NA	NA	NA	NA	NA	NA	NA	NA	NA	NA	NA	NA	NA	NA	NA	NA	NA	NA	NA	NA	NA	NA	NA	NA	NA	NA	NA	NA	NA	NA	NA
15856	10.1002/14651858.CD009769.pub2	United Kingdom	Daan	M	United Kingdom	Daan	M	United Kingdom	Nikita	M	Daan A De Coster Correspondence to: Department of Primary Care and Population Health, University College London, Upper 3rd Floor, UCL Medical School (Royal Free Campus), London, UK [email protected] [email protected] More by this author on the Cochrane Library	Melvyn Jones Department of Primary Care and Population Health, Division of Population Health, Faculty of Population Health Sciences, UCL, London, UK More by this author on the Cochrane Library	Nikita Thakrar Department of Primary Care and Population Health, UCL, London, UK More by this author on the Cochrane Library	NA	NA	NA	NA	NA	NA	NA	NA	NA	NA	NA	NA	NA	NA	NA	NA	NA	NA	NA	NA	NA	NA	NA	NA	NA	NA	NA	NA	NA	NA	NA	NA	NA	NA	NA	NA	NA	NA
19099	10.1002/14651858.CD003556.pub2	United Kingdom	Jude	NA	United Kingdom	Jude	NA	United Kingdom	Sally	F	Jude Edwards Correspondence to: Department of Health and Social Care, Trafford College, Altrincham, UK [email protected] [email protected] More by this author on the Cochrane Library	Sally Stapley School of Health and Social Care, Teesside University, Middlesbrough, UK More by this author on the Cochrane Library	NA	NA	NA	NA	NA	NA	NA	NA	NA	NA	NA	NA	NA	NA	NA	NA	NA	NA	NA	NA	NA	NA	NA	NA	NA	NA	NA	NA	NA	NA	NA	NA	NA	NA	NA	NA	NA	NA	NA
10299	10.1002/14651858.CD002180	United Kingdom	Chris	M	United Kingdom	John	M	United Kingdom	John	M	Chris J Warburton Aintree Chest Centre, University Hospital, Aintree, UK More by this author on the Cochrane Library	John A Corless Correspondence to: Whiston Hospital, Prescott, UK [email protected] More by this author on the Cochrane Library	NA	NA	NA	NA	NA	NA	NA	NA	NA	NA	NA	NA	NA	NA	NA	NA	NA	NA	NA	NA	NA	NA	NA	NA	NA	NA	NA	NA	NA	NA	NA	NA	NA	NA	NA	NA	NA	NA	NA
15659	10.1002/14651858.CD009592.pub2	United Kingdom	Kannamannadiar	NA	United Kingdom	Kannamannadiar	NA	United Kingdom	Nick	M	Kannamannadiar Jayaprakasan Correspondence to: Division of Child Health, Obstetrics and Gynaecology, School of Medicine, University of Nottingham, Nottingham, UK [email protected] Derby Fertility Unit, Royal Derby Hospital, Derby, UK More by this author on the Cochrane Library	Lukasz Polanski School of Medicine, University of Nottingham, Nottingham, UK More by this author on the Cochrane Library	Banchhita Sahu Division of Child Health, Obstetrics and Gynaecology, School of Medicine, University of Nottingham, Nottingham, UK More by this author on the Cochrane Library	Jim G Thornton Division of Child Health, Obstetrics and Gynaecology, School of Medicine, University of Nottingham, Nottingham, UK More by this author on the Cochrane Library	Nick Raine-Fenning Division of Child Health, Obstetrics and Gynaecology, School of Medicine, University of Nottingham, Nottingham, UK More by this author on the Cochrane Library	NA	NA	NA	NA	NA	NA	NA	NA	NA	NA	NA	NA	NA	NA	NA	NA	NA	NA	NA	NA	NA	NA	NA	NA	NA	NA	NA	NA	NA	NA	NA	NA	NA	NA	NA	NA
6735	10.1002/14651858.CD001047	United States	Diane	F	United States	Fred	M	United States	Fred	M	Diane C Thompson Harborview Injury Prevention Center, University of Washington, Seattle, USA More by this author on the Cochrane Library	Fred Rivara Correspondence to: Division of General Pediatrics, Child Health Institute, Seattle, USA [email protected] More by this author on the Cochrane Library	NA	NA	NA	NA	NA	NA	NA	NA	NA	NA	NA	NA	NA	NA	NA	NA	NA	NA	NA	NA	NA	NA	NA	NA	NA	NA	NA	NA	NA	NA	NA	NA	NA	NA	NA	NA	NA	NA	NA
6160	10.1002/14651858.CD005162.pub2	Denmark	Lise	F	Denmark	Lise	F	Denmark	Erik	M	Lise Lotte Gluud Correspondence to: Cochrane Hepato‐Biliary Group, Copenhagen Trial Unit, Centre for Clinical Intervention Research, Department 3344, Rigshospitalet,, Copenhagen, Denmark [email protected] More by this author on the Cochrane Library	Mette S Kjaer Dept. of Hepatology A2121, Rigshospitalet, Copenhagen O, Denmark More by this author on the Cochrane Library	Erik Christensen Clinic of Internal Medicine I, Bispebjerg Hospital, Copenhagen, Denmark More by this author on the Cochrane Library	NA	NA	NA	NA	NA	NA	NA	NA	NA	NA	NA	NA	NA	NA	NA	NA	NA	NA	NA	NA	NA	NA	NA	NA	NA	NA	NA	NA	NA	NA	NA	NA	NA	NA	NA	NA	NA	NA
2732	10.1002/14651858.CD003898.pub5	United Kingdom	Colin	M	United Kingdom	Colin	M	Canada	Brian	M	Colin Powell Correspondence to: Department of Child Health, Institute of Molecular and Experimental Medicine, Cardiff University School of Medicine, Cardiff, UK [email protected] More by this author on the Cochrane Library	Kerry Dwan Institute of Child Health, University of Liverpool, Liverpool, UK More by this author on the Cochrane Library	Stephen J Milan Population Health Sciences and Education, St George's, University of London, London, UK More by this author on the Cochrane Library	Richard Beasley Medical Research Institute of New Zealand, Wellington, New Zealand More by this author on the Cochrane Library	Rodney Hughes Department of Respiratory Medicine, Sheffield Teaching Hospitals, Sheffield, UK More by this author on the Cochrane Library	Jennifer A Knopp‐Sihota Faculty of Health Disciplines, Athabasca University, Edmonton, Canada More by this author on the Cochrane Library	Brian H Rowe Department of Emergency Medicine, University of Alberta, Edmonton, Canada School of Public Heath, University of Alberta, Edmonton, Canada More by this author on the Cochrane Library	NA	NA	NA	NA	NA	NA	NA	NA	NA	NA	NA	NA	NA	NA	NA	NA	NA	NA	NA	NA	NA	NA	NA	NA	NA	NA	NA	NA	NA	NA	NA	NA	NA	NA
5808	10.1002/14651858.CD000213	United Kingdom	Joanna	F	United Kingdom	Joanna	F	Norway	Eivind	M	Joanna M Wardlaw Correspondence to: Department of Clinical Neurosciences, University of Edinburgh, Edinburgh, UK [email protected] More by this author on the Cochrane Library	Gregory J del Zoppo Department of Molecular and Experimental Medicine, MEM 132, The Scripps Research Institute, La Jolla, USA More by this author on the Cochrane Library	Takenori Yamaguchi Cerebrovascular Division, National Cardiovascular Center, Suita City, Japan More by this author on the Cochrane Library	Eivind Berge Department of Internal Medicine, Ullevål University Hospital, N‐0407 Oslo, Norway More by this author on the Cochrane Library	NA	NA	NA	NA	NA	NA	NA	NA	NA	NA	NA	NA	NA	NA	NA	NA	NA	NA	NA	NA	NA	NA	NA	NA	NA	NA	NA	NA	NA	NA	NA	NA	NA	NA	NA	NA	NA
19430	10.1002/14651858.CD006838	United Kingdom	Judith	F	United Kingdom	Judith	F	United Kingdom	Satyapal	M	Judith Thornton Correspondence to: Greater Manchester, Lancashire & South Cumbria Medicines for Children Research Network, Manchester, UK [email protected] More by this author on the Cochrane Library	Satyapal Rangaraj Children's Services, Queens Medical Centre, Nottingham, UK More by this author on the Cochrane Library	NA	NA	NA	NA	NA	NA	NA	NA	NA	NA	NA	NA	NA	NA	NA	NA	NA	NA	NA	NA	NA	NA	NA	NA	NA	NA	NA	NA	NA	NA	NA	NA	NA	NA	NA	NA	NA	NA	NA
13891	10.1002/14651858.CD007312	United Kingdom	Joanna	F	United Kingdom	Joanna	F	United States	Mark	M	Joanna JM Zakrzewska Correspondence to: Oral Medicine, Eastman Dental Institute, London, UK [email protected] [email protected] More by this author on the Cochrane Library	Mark E Linskey Department of Neurological Surgery, UCI Medical Center, Orange, CA 92868‐3298, USA More by this author on the Cochrane Library	NA	NA	NA	NA	NA	NA	NA	NA	NA	NA	NA	NA	NA	NA	NA	NA	NA	NA	NA	NA	NA	NA	NA	NA	NA	NA	NA	NA	NA	NA	NA	NA	NA	NA	NA	NA	NA	NA	NA
4327	10.1002/14651858.CD012806.pub2	United Kingdom	Jacqueline	F	United Kingdom	Jacqueline	F	United Kingdom	Cochrane	M	Jacqueline Dinnes Correspondence to: Institute of Applied Health Research, University of Birmingham, Birmingham, UK [email protected] More by this author on the Cochrane Library	Lavinia Ferrante di Ruffano Institute of Applied Health Research, University of Birmingham, Birmingham, UK More by this author on the Cochrane Library	Yemisi Takwoingi Institute of Applied Health Research, University of Birmingham, Birmingham, UK More by this author on the Cochrane Library	Seau Tak Cheung Department of Dermatology, Dudley Hospitals Foundation Trust, Corbett Hospital, Stourbridge, UK More by this author on the Cochrane Library	Paul Nathan Mount Vernon Cancer Centre, Mount Vernon Hospital, Northwood, UK More by this author on the Cochrane Library	Rubeta N Matin Department of Dermatology, Churchill Hospital, Oxford, UK More by this author on the Cochrane Library	Naomi Chuchu Institute of Applied Health Research, University of Birmingham, Birmingham, UK More by this author on the Cochrane Library	Sue Ann Chan Birmingham Skin Centre, City Hospital, Birmingham, UK More by this author on the Cochrane Library	Alana Durack Dermatology, Addenbrooke’s Hospital, Cambridge University Hospitals NHS Foundation Trust, Cambridge, UK More by this author on the Cochrane Library	Susan E Bayliss Institute of Applied Health Research, University of Birmingham, Birmingham, UK More by this author on the Cochrane Library	Abha Gulati Department of Dermatology, Barts Health NHS Trust, London, UK More by this author on the Cochrane Library	Lopa Patel Plastic Surgery, Royal Stoke Hospital, Staffordshire, UK More by this author on the Cochrane Library	Clare Davenport Institute of Applied Health Research, University of Birmingham, Birmingham, UK More by this author on the Cochrane Library	Kathie Godfrey c/o Cochrane Skin Group, The University of Nottingham, Nottingham, UK More by this author on the Cochrane Library	Manil Subesinghe Cancer Imaging, School of Biomedical Engineering & Imaging Sciences, King's College London, London, UK More by this author on the Cochrane Library	Zoe Traill Churchill Hospital Radiology Department, Oxford University Hospitals NHS Trust, Oxford, UK More by this author on the Cochrane Library	Jonathan J Deeks Institute of Applied Health Research, University of Birmingham, Birmingham, UK More by this author on the Cochrane Library	Hywel C Williams Centre of Evidence Based Dermatology, University of Nottingham, Nottingham, UK More by this author on the Cochrane Library	Cochrane Skin Cancer Diagnostic Test Accuracy Group Institute of Applied Health Research, University of Birmingham, Birmingham, UK More by this author on the Cochrane Library	NA	NA	NA	NA	NA	NA	NA	NA	NA	NA	NA	NA	NA	NA	NA	NA	NA	NA	NA	NA	NA	NA
11296	10.1002/14651858.CD011497.pub2	United Kingdom	David	M	United Kingdom	David	M	United Kingdom	Kamal	M	David Nunan Correspondence to: Nuffield Department of Primary Care Health Sciences, University of Oxford, Oxford, UK [email protected] More by this author on the Cochrane Library	Ting Cai Nuffield Department of Primary Care Health Sciences, University of Oxford, Oxford, UK More by this author on the Cochrane Library	Antoni D Gardener General Practice, Isle of Wight NHS Trust, Cowes, UK More by this author on the Cochrane Library	José M Ordóñez-Mena Nuffield Department of Primary Care Health Sciences, University of Oxford, Oxford, UK More by this author on the Cochrane Library	Nia W Roberts Bodleian Health Care Libraries, University of Oxford, Oxford, UK More by this author on the Cochrane Library	Elizabeth T Thomas Nuffield Department of Primary Care Health Sciences, University of Oxford, Oxford, UK More by this author on the Cochrane Library	Kamal R Mahtani Nuffield Department of Primary Care Health Sciences, University of Oxford, Oxford, UK More by this author on the Cochrane Library	NA	NA	NA	NA	NA	NA	NA	NA	NA	NA	NA	NA	NA	NA	NA	NA	NA	NA	NA	NA	NA	NA	NA	NA	NA	NA	NA	NA	NA	NA	NA	NA	NA	NA
20985	10.1002/14651858.CD011055	United Kingdom	Fiona	F	United Kingdom	Fiona	F	United Kingdom	Thomas	M	Fiona Majorin Correspondence to: Faculty of Infectious and Tropical Diseases, London School of Hygiene & Tropical Medicine, London, UK [email protected] More by this author on the Cochrane Library	Belen Torondel Faculty of Infectious and Tropical Diseases, London School of Hygiene & Tropical Medicine, London, UK More by this author on the Cochrane Library	Gabrielle Ka Seen Chan Faculty of Infectious and Tropical Diseases, London School of Hygiene & Tropical Medicine, London, UK More by this author on the Cochrane Library	Thomas F Clasen Faculty of Infectious and Tropical Diseases, London School of Hygiene & Tropical Medicine, London, UK Center for Global Safe Water, Department of Environmental Health, Rollins School of Public Health, Emory University, Atlanta, USA More by this author on the Cochrane Library	NA	NA	NA	NA	NA	NA	NA	NA	NA	NA	NA	NA	NA	NA	NA	NA	NA	NA	NA	NA	NA	NA	NA	NA	NA	NA	NA	NA	NA	NA	NA	NA	NA	NA	NA	NA	NA
21882	10.1002/14651858.CD010036.pub2	Netherlands	Gijsbert	M	Netherlands	Gijsbert	M	Netherlands	Wilco	M	Gijsbert M Overdevest Correspondence to: Department of Neurosurgery, Leiden University Medical Center, Leiden, Netherlands [email protected] More by this author on the Cochrane Library	Wilco Jacobs Department of Neurosurgery, Leiden University Medical Center, Leiden, Netherlands More by this author on the Cochrane Library	Carmen Vleggeert‐Lankamp Department of Neurosurgery, Leiden University Medical Center, Leiden, Netherlands More by this author on the Cochrane Library	Claudius Thomé Department of Neurosurgery, Innsbruck Medical University, Innsbruck, Austria More by this author on the Cochrane Library	Robert Gunzburg Department of Orthopaedics, Brugmann University Hospital, Free University of Brussels, Brussels, Belgium More by this author on the Cochrane Library	Wilco Peul Department of Neurosurgery, Leiden University Medical Center, Leiden, Netherlands More by this author on the Cochrane Library	NA	NA	NA	NA	NA	NA	NA	NA	NA	NA	NA	NA	NA	NA	NA	NA	NA	NA	NA	NA	NA	NA	NA	NA	NA	NA	NA	NA	NA	NA	NA	NA	NA	NA	NA
18475	10.1002/14651858.CD001862.pub2	Canada	Vimal	M	Canada	Vimal	M	Canada	Robert	M	Vimal S Kapoor Correspondence to: University of Toronto, Toronto, Canada [email protected] [email protected] More by this author on the Cochrane Library	Robin Whyte Department of Neonatal Pediatrics, IWK Health Centre ‐ G2216, Halifax, Canada More by this author on the Cochrane Library	Robert R LaRoche Department of Ophthalmology, IWK‐Grace Health Centre, Halifax, Canada More by this author on the Cochrane Library	NA	NA	NA	NA	NA	NA	NA	NA	NA	NA	NA	NA	NA	NA	NA	NA	NA	NA	NA	NA	NA	NA	NA	NA	NA	NA	NA	NA	NA	NA	NA	NA	NA	NA	NA	NA	NA	NA
18826	10.1002/14651858.CD003538.pub2	Spain	Mohamed	M	Spain	Mohamed	M	Spain	Rosario	F	Mohamed Farouk Allam Correspondence to: Preventive Medicine and Public Health Department, Faculty of Medicine, University of Cordoba, Cordoba, Spain [email protected] More by this author on the Cochrane Library	Rosario A Lucena Department of Preventive Medicine and Public Health, Faculty of Medicine, University of Cordoba, Cordoba, Spain More by this author on the Cochrane Library	NA	NA	NA	NA	NA	NA	NA	NA	NA	NA	NA	NA	NA	NA	NA	NA	NA	NA	NA	NA	NA	NA	NA	NA	NA	NA	NA	NA	NA	NA	NA	NA	NA	NA	NA	NA	NA	NA	NA
12229	10.1002/14651858.CD002029.pub2	India	Sridharan	M	India	Sridharan	M	United Kingdom	Laura	F	Sridharan Ramaratnam Correspondence to: Department of Neurology, Apollo Hospitals, Chennai, India [email protected] More by this author on the Cochrane Library	Gus A Baker University Department of Neurological Science, Clinical Sciences Centre for Research & Education, Liverpool, UK More by this author on the Cochrane Library	Laura LH Goldstein Department of Psychology, Institute of Psychiatry, London, UK More by this author on the Cochrane Library	NA	NA	NA	NA	NA	NA	NA	NA	NA	NA	NA	NA	NA	NA	NA	NA	NA	NA	NA	NA	NA	NA	NA	NA	NA	NA	NA	NA	NA	NA	NA	NA	NA	NA	NA	NA	NA	NA
19442	10.1002/14651858.CD009825	United Kingdom	Karen	F	United Kingdom	Karen	F	United Kingdom	Saverio	M	Karen Rees Correspondence to: Division of Health Sciences, Warwick Medical School, University of Warwick, Coventry, UK [email protected] [email protected] More by this author on the Cochrane Library	Louise Hartley Division of Health Sciences, Warwick Medical School, University of Warwick, Coventry, UK More by this author on the Cochrane Library	Aileen Clarke Division of Health Sciences, Warwick Medical School, University of Warwick, Coventry, UK More by this author on the Cochrane Library	Margaret Thorogood Public Health and Epidemiology, Division of Health Sciences, Coventry, UK More by this author on the Cochrane Library	Saverio Stranges Division of Health Sciences, Warwick Medical School, University of Warwick, Coventry, UK More by this author on the Cochrane Library	NA	NA	NA	NA	NA	NA	NA	NA	NA	NA	NA	NA	NA	NA	NA	NA	NA	NA	NA	NA	NA	NA	NA	NA	NA	NA	NA	NA	NA	NA	NA	NA	NA	NA	NA	NA
980	10.1002/14651858.CD003838.pub2	Saudi Arabia	Rajaa	F	Saudi Arabia	Rajaa	F	Australia	Andrew	M	Rajaa F Faris Correspondence to: Department of Cardiology, Prince Sultan Cardiac Centre, Riyadh, Saudi Arabia [email protected] More by this author on the Cochrane Library	Marcus Flather Clinical Trials and Evaluation Unit, Royal Brompton and Harefield NHS Trust, London, UK More by this author on the Cochrane Library	H Purcell Department of Cardiology, The Royal Brompton Hospital , London, UK More by this author on the Cochrane Library	PA Poole‐Wilson Department of Cardiac Medicine, Imperial College London, London, UK More by this author on the Cochrane Library	Andrew JS Coats Community, University of Sydney, Sydney, Australia More by this author on the Cochrane Library	NA	NA	NA	NA	NA	NA	NA	NA	NA	NA	NA	NA	NA	NA	NA	NA	NA	NA	NA	NA	NA	NA	NA	NA	NA	NA	NA	NA	NA	NA	NA	NA	NA	NA	NA	NA
11623	10.1002/14651858.CD006973	Australia	Kristy	F	Australia	Kristy	F	Australia	Kathryn	F	Kristy Rose Correspondence to: Institute for Neuromuscular Research, The Children's Hospital at Westmead Clinical School, University of Sydney, Sydney, Australia [email protected] More by this author on the Cochrane Library	Joshua Burns Institute for Neuromuscular Research, The Children's Hospital at Westmead Clinical School, University of Sydney, Sydney, Australia More by this author on the Cochrane Library	Danielle M Wheeler Cochrane Child Health Field, Community Child Health, Sydney Children's Hospital, Randwick, Australia More by this author on the Cochrane Library	Kathryn North Discipline of Paediatrics and Child Health, Faculty of Medicine, The Children's Hospital at Westmead Clinical School (C29), Sydney, Australia More by this author on the Cochrane Library	NA	NA	NA	NA	NA	NA	NA	NA	NA	NA	NA	NA	NA	NA	NA	NA	NA	NA	NA	NA	NA	NA	NA	NA	NA	NA	NA	NA	NA	NA	NA	NA	NA	NA	NA	NA	NA
19891	10.1002/14651858.CD006754.pub4	Italy	Silvia	F	Italy	Silvia	F	Italy	Simona	F	Silvia Minozzi Correspondence to: Department of Epidemiology, Lazio Regional Health Service, Rome, Italy [email protected] More by this author on the Cochrane Library	Michela Cinquini Centro Cochrane Italiano, Mario Negri, MILANO, Italy More by this author on the Cochrane Library	Laura Amato Department of Epidemiology, Lazio Regional Health Service, Rome, Italy More by this author on the Cochrane Library	Marina Davoli Department of Epidemiology, Lazio Regional Health Service, Rome, Italy More by this author on the Cochrane Library	Michael F Farrell National Drug and Alcohol Research Centre, University of New South Wales, Sydney, Australia More by this author on the Cochrane Library	Pier Paolo Pani Social‐Health Division, Health District 8 (ASL 8) Cagliari, Cagliari, Italy More by this author on the Cochrane Library	Simona Vecchi Department of Epidemiology, Lazio Regional Health Service, Rome, Italy More by this author on the Cochrane Library	NA	NA	NA	NA	NA	NA	NA	NA	NA	NA	NA	NA	NA	NA	NA	NA	NA	NA	NA	NA	NA	NA	NA	NA	NA	NA	NA	NA	NA	NA	NA	NA	NA	NA
18709	10.1002/14651858.CD008565	India	Amit	M	India	Amit	M	Australia	Roger	M	Amit D Raval Correspondence to: Department of Pharmacology, Institute of Pharmacy, Nirma University, Ahmedabad, India [email protected] [email protected] More by this author on the Cochrane Library	Tamara Hunter Department of Obstetrics and Gynaecology, King Edward Memorial Hospital, Perth, Australia More by this author on the Cochrane Library	Bronwyn Stuckey Department of Endocrinology and Diabetes, Sir Charles Gairdner Hospital, Perth, Australia More by this author on the Cochrane Library	Roger J Hart School of Women's and Infants Health, The University of Western Australia, King Edward Memorial Hospital and Fertility Specialists of Western Australia, Subiaco, Australia More by this author on the Cochrane Library	NA	NA	NA	NA	NA	NA	NA	NA	NA	NA	NA	NA	NA	NA	NA	NA	NA	NA	NA	NA	NA	NA	NA	NA	NA	NA	NA	NA	NA	NA	NA	NA	NA	NA	NA	NA	NA
2988	10.1002/14651858.CD002812.pub2	United Kingdom	Clare	F	United Kingdom	Carl	M	United Kingdom	Carl	M	Clare P Herd School of Clinical and Experimental Medicine, College of Medical and Dental Sciences, Birmingham, UK More by this author on the Cochrane Library	Claire L Tomlinson Birmingham Clinical Trials Unit, University of Birmingham, Birmingham, UK More by this author on the Cochrane Library	Katherine HO Deane Edith Cavell Building, University of East Anglia, Norwich, UK More by this author on the Cochrane Library	Marian C Brady Nursing, Midwifery and Allied Health Professions Research Unit, Glasgow Caledonian University, Glasgow, UK More by this author on the Cochrane Library	Christina H Smith Psychology and Language Sciences, University College London, London, UK More by this author on the Cochrane Library	Catherine M Sackley Faculty of Medicine and Health Sciences, University of East Anglia, Norwich, UK More by this author on the Cochrane Library	Carl E Clarke Correspondence to: School of Clinical and Experimental Medicine, College of Medical and Dental Sciences, Birmingham, UK [email protected] More by this author on the Cochrane Library	NA	NA	NA	NA	NA	NA	NA	NA	NA	NA	NA	NA	NA	NA	NA	NA	NA	NA	NA	NA	NA	NA	NA	NA	NA	NA	NA	NA	NA	NA	NA	NA	NA	NA
16170	10.1002/14651858.CD012307	Chile	Ruvistay	NA	Chile	Pamela	F	Chile	Pamela	F	Ruvistay Gutierrez‐Arias Critical Patient Unit, Instituto Nacional del Torax, Santiago, Chile More by this author on the Cochrane Library	Monica C Gaete‐Mahn Departamento de Medicina Interna, Universidad de La Frontera, Temuco, Chile More by this author on the Cochrane Library	Dimelza Osorio Facultad de Ciencias de la Salud Eugenio Espejo, Universidad Tecnológica Equinoccial, Quito, Ecuador More by this author on the Cochrane Library	Luis Bustos CIGES ‐ Public Health Department, Universidad de La Frontera, Temuco, Chile More by this author on the Cochrane Library	Joel Melo Tanner Internal Medicine ‐ Lung Transplant Team, Instituto Nacional del Torax ‐ Clinica Davila ‐ Clinica Las Condes, Santiago, Chile More by this author on the Cochrane Library	Pamela Seron Correspondence to: CIGES, Departamento de Medicina Interna, Facultad de Medicina, Universidad de La Frontera, Temuco, Chile [email protected] More by this author on the Cochrane Library	NA	NA	NA	NA	NA	NA	NA	NA	NA	NA	NA	NA	NA	NA	NA	NA	NA	NA	NA	NA	NA	NA	NA	NA	NA	NA	NA	NA	NA	NA	NA	NA	NA	NA	NA
918	10.1002/14651858.CD007017.pub2	Brazil	Vera	F	Brazil	Vera	F	Norway	Andrew	M	Vera Lucia Luiza Correspondence to: Nucleus for Pharmaceutical Policies, Sergio Arouca National School of Public Health, Rio de Janeiro, Brazil [email protected] More by this author on the Cochrane Library	Luisa A Chaves Nucleus for Pharmaceutical Policies, Sergio Arouca National School of Public Health, Rio de Janeiro, Brazil More by this author on the Cochrane Library	Rondineli M Silva Nucleus for Pharmaceutical Policies, Sergio Arouca National School of Public Health, Rio de Janeiro, Brazil More by this author on the Cochrane Library	Isabel Cristina M Emmerick Department of Population Medicine, Drug Policy Research Group, Harvard Medical School & Harvard Pilgrim Health Care Institute, Boston, USA More by this author on the Cochrane Library	Gabriela C Chaves Nucleus for Pharmaceutical Policies, Sergio Arouca National School of Public Health, Rio de Janeiro, Brazil More by this author on the Cochrane Library	Silvia Cristina Fonseca de Araújo Rio de Janeiro Municipality Health Secretariat, Rio de Janeiro, Brazil More by this author on the Cochrane Library	Elaine L Moraes National Cancer Institute, Ministry of Health Brazil, Rio de Janeiro, Brazil More by this author on the Cochrane Library	Andrew D Oxman Global Health Unit, Norwegian Knowledge Centre for the Health Services, Oslo, Norway More by this author on the Cochrane Library	NA	NA	NA	NA	NA	NA	NA	NA	NA	NA	NA	NA	NA	NA	NA	NA	NA	NA	NA	NA	NA	NA	NA	NA	NA	NA	NA	NA	NA	NA	NA	NA	NA
1979	10.1002/14651858.CD006786.pub2	Ecuador	Arturo	M	Ecuador	Arturo	M	Venezuela	Arturo	M	Arturo J Martí‐Carvajal Correspondence to: Facultad de Ciencias de la Salud Eugenio Espejo, Universidad Tecnológica Equinoccial, Quito, Ecuador [email protected] More by this author on the Cochrane Library	Guiomar E Peña‐Martí Departamento de Obstetricia y Ginecología, Universidad de Carabobo, Valencia, Venezuela More by this author on the Cochrane Library	Gabriella Comunián‐Carrasco Departamento de Obstetricia y Ginecología, Universidad de Carabobo, Valencia, Venezuela More by this author on the Cochrane Library	Arturo J Martí‐Peña Piso 3, # 34‐B, Urb. Los Sauces, Valencia, Venezuela More by this author on the Cochrane Library	NA	NA	NA	NA	NA	NA	NA	NA	NA	NA	NA	NA	NA	NA	NA	NA	NA	NA	NA	NA	NA	NA	NA	NA	NA	NA	NA	NA	NA	NA	NA	NA	NA	NA	NA	NA	NA
11312	10.1002/14651858.CD009260	United States	Brian	M	United States	Brian	M	United States	Kara	F	Brian Reichow Correspondence to: Child Study Center, Yale University School of Medicine, New Haven, USA [email protected] More by this author on the Cochrane Library	Erin E Barton School of Education and Human Development, University of Colorado Denver, Denver, USA More by this author on the Cochrane Library	Brian A Boyd Division of Occupational Sciences, Department of Allied Health Sciences, University of North Carolina at Chapel Hill, Chapel Hill, USA More by this author on the Cochrane Library	Kara Hume Frank Porter Graham Child Development Institute, University of North Carolina at Chapel Hill, Chapel Hill, USA More by this author on the Cochrane Library	NA	NA	NA	NA	NA	NA	NA	NA	NA	NA	NA	NA	NA	NA	NA	NA	NA	NA	NA	NA	NA	NA	NA	NA	NA	NA	NA	NA	NA	NA	NA	NA	NA	NA	NA	NA	NA
7334	10.1002/14651858.CD004541.pub3	New Zealand	Suetonia	NA	Sweden	Giovanni	M	Sweden	Giovanni	M	Suetonia C Palmer Department of Medicine, University of Otago Christchurch, Christchurch, New Zealand More by this author on the Cochrane Library	Patrizia Natale Medical Scientific Office, Diaverum, Lund, Sweden More by this author on the Cochrane Library	Marinella Ruospo Medical Scientific Office, Diaverum, Lund, Sweden Division of Nephrology and Transplantation, Department of Translational Medicine, Amedeo Avogadro University of Eastern Piedmont, Novara, Italy More by this author on the Cochrane Library	Valeria M Saglimbene Medical Scientific Office, Diaverum, Lund, Sweden More by this author on the Cochrane Library	Kannaiyan S Rabindranath Renal Unit, Waikato District Hospital, Hamilton, New Zealand More by this author on the Cochrane Library	Jonathan C Craig Sydney School of Public Health, The University of Sydney, Sydney, Australia Cochrane Kidney and Transplant, Centre for Kidney Research, The Children's Hospital at Westmead, Westmead, Australia More by this author on the Cochrane Library	Giovanni FM Strippoli Correspondence to: Medical Scientific Office, Diaverum, Lund, Sweden [email protected] [email protected] Cochrane Kidney and Transplant, Centre for Kidney Research, The Children's Hospital at Westmead, Westmead, Australia Department of Emergency and Organ Transplantation, University of Bari, Bari, Italy Diaverum Academy, Bari, Italy More by this author on the Cochrane Library	NA	NA	NA	NA	NA	NA	NA	NA	NA	NA	NA	NA	NA	NA	NA	NA	NA	NA	NA	NA	NA	NA	NA	NA	NA	NA	NA	NA	NA	NA	NA	NA	NA	NA
540	10.1002/14651858.CD007090.pub2	Australia	Chang	M	Australia	Alice	F	Australia	Alice	F	Chang Gao SAHMRI Women and Kids, South Australian Health and Medical Research Institute, Adelaide, Australia More by this author on the Cochrane Library	Jacqueline Miller SAHMRI Women and Kids, South Australian Health and Medical Research Institute, Adelaide, Australia More by this author on the Cochrane Library	Carmel T Collins SAHMRI Women and Kids, South Australian Health and Medical Research Institute, Adelaide, Australia Discipline of Paediatrics, Adelaide Medical School, The University of Adelaide, Adelaide, Australia More by this author on the Cochrane Library	Alice R Rumbold Correspondence to: SAHMRI Women and Kids, South Australian Health and Medical Research Institute, Adelaide, Australia [email protected] More by this author on the Cochrane Library	NA	NA	NA	NA	NA	NA	NA	NA	NA	NA	NA	NA	NA	NA	NA	NA	NA	NA	NA	NA	NA	NA	NA	NA	NA	NA	NA	NA	NA	NA	NA	NA	NA	NA	NA	NA	NA
3369	10.1002/14651858.CD007178.pub2	United Kingdom	Monica	F	United Kingdom	Monica	F	United Kingdom	Cathy	F	Monica Mohan Correspondence to: Department of Neuropsychiatry, Neuropsychology and Epileptology, The Burden Centre, Bristol, UK [email protected] More by this author on the Cochrane Library	Peter K Carpenter Litfield House Medical Centre, Bristol, UK More by this author on the Cochrane Library	Cathy Bennett Centre for Innovative Research Across the Life Course (CIRAL), Coventry University, Coventry, UK More by this author on the Cochrane Library	NA	NA	NA	NA	NA	NA	NA	NA	NA	NA	NA	NA	NA	NA	NA	NA	NA	NA	NA	NA	NA	NA	NA	NA	NA	NA	NA	NA	NA	NA	NA	NA	NA	NA	NA	NA	NA	NA
8323	10.1002/14651858.CD010871.pub2	Colombia	Carol	F	Colombia	Carol	F	Colombia	Hernando	M	Carol Páez‐Canro Correspondence to: Clinical Research Institute, Faculty of Medicine, Universidad Nacional de Colombia, Bogota, Colombia [email protected] [email protected] More by this author on the Cochrane Library	Juan Pablo Alzate Research Unit, Fundación Universitaria de Ciencias de la Salud, Hospital Infantil de San José, Bogota, Colombia More by this author on the Cochrane Library	Lina M González Research Unit, Fundación Universitaria de Ciencias de la Salud ‐ Hospital Infantil de San José., Bogotá, Colombia More by this author on the Cochrane Library	Jorge Andres Rubio‐Romero Department of Obstetrics and Gynecology, Faculty of Medicine, Universidad Nacional de Colombia, Bogota, Colombia More by this author on the Cochrane Library	Anne Lethaby Department of Obstetrics and Gynaecology, University of Auckland, Auckland, New Zealand More by this author on the Cochrane Library	Hernando G Gaitán Department of Obstetrics and Gynecology, Faculty of Medicine, Universidad Nacional de Colombia, Bogota, Colombia More by this author on the Cochrane Library	NA	NA	NA	NA	NA	NA	NA	NA	NA	NA	NA	NA	NA	NA	NA	NA	NA	NA	NA	NA	NA	NA	NA	NA	NA	NA	NA	NA	NA	NA	NA	NA	NA	NA	NA
19731	10.1002/14651858.CD008409.pub2	China	Ma	F	China	Siqing	NA	China	Shu	NA	Ma Junpeng Department of Neurological Surgery, West China Hospital, Sichuan University, Chengdu, China More by this author on the Cochrane Library	Siqing Huang Correspondence to: Department of Neurological Surgery, West China Hospital, Sichuan University, Chengdu, China [email protected] More by this author on the Cochrane Library	Shu Qin Department of Neurological Surgery, West China Hospital, Sichuan University, Chengdu, China More by this author on the Cochrane Library	NA	NA	NA	NA	NA	NA	NA	NA	NA	NA	NA	NA	NA	NA	NA	NA	NA	NA	NA	NA	NA	NA	NA	NA	NA	NA	NA	NA	NA	NA	NA	NA	NA	NA	NA	NA	NA	NA
8037	10.1002/14651858.CD001830.pub4	Finland	Anneli	F	Finland	Anneli	F	United Kingdom	Helen	F	Anneli Ahovuo‐Saloranta Correspondence to: Finnish Office for Health Technology Assessment / FinOHTA, National Institute for Health and Welfare / THL, Tampere, Finland [email protected] More by this author on the Cochrane Library	Helena Forss Department of Oral and Dental Diseases, Tampere University Hospital, Tampere, Finland More by this author on the Cochrane Library	Tanya Walsh School of Dentistry, The University of Manchester, Manchester, UK More by this author on the Cochrane Library	Anne Hiiri Department of Health Care, City of Kotka, Kotka, Finland More by this author on the Cochrane Library	Anne Nordblad Health Department, Ministry of Social Affairs and Health, Helsinki, Finland More by this author on the Cochrane Library	Marjukka Mäkelä Finnish Office for Health Technology Assessment / FinOHTA, National Institute for Health and Welfare / THL, Helsinki, Finland More by this author on the Cochrane Library	Helen V Worthington Cochrane Oral Health Group, School of Dentistry, The University of Manchester, Manchester, UK More by this author on the Cochrane Library	NA	NA	NA	NA	NA	NA	NA	NA	NA	NA	NA	NA	NA	NA	NA	NA	NA	NA	NA	NA	NA	NA	NA	NA	NA	NA	NA	NA	NA	NA	NA	NA	NA	NA
15200	10.1002/14651858.CD007331	South Africa	Idowu	M	South Africa	Idowu	M	United States	Moses	M	Idowu Araoyinbo Correspondence to: South African Cochrane Centre, South African Medical Research Council, Tygerberg, South Africa [email protected] More by this author on the Cochrane Library	Moses Bateganya Department of Global Health, University of Washington, Seattle, USA More by this author on the Cochrane Library	NA	NA	NA	NA	NA	NA	NA	NA	NA	NA	NA	NA	NA	NA	NA	NA	NA	NA	NA	NA	NA	NA	NA	NA	NA	NA	NA	NA	NA	NA	NA	NA	NA	NA	NA	NA	NA	NA	NA
14195	10.1002/14651858.CD011990	United Kingdom	Philip	M	United Kingdom	Philip	M	United Kingdom	Martin	M	Philip Riley Correspondence to: Cochrane Oral Health Group, School of Dentistry, The University of Manchester, Manchester, UK [email protected] More by this author on the Cochrane Library	Anne‐Marie Glenny Cochrane Oral Health Group, School of Dentistry, The University of Manchester, Manchester, UK More by this author on the Cochrane Library	Helen V Worthington Cochrane Oral Health Group, School of Dentistry, The University of Manchester, Manchester, UK More by this author on the Cochrane Library	Anne Littlewood Cochrane Oral Health Group, School of Dentistry, The University of Manchester, Manchester, UK More by this author on the Cochrane Library	Jan E Clarkson Division of Oral Health Sciences, University of Dundee, Dundee, UK More by this author on the Cochrane Library	Martin G McCabe Centre for Paediatric, Teenage and Young Adult Cancer, The University of Manchester, Manchester, UK More by this author on the Cochrane Library	NA	NA	NA	NA	NA	NA	NA	NA	NA	NA	NA	NA	NA	NA	NA	NA	NA	NA	NA	NA	NA	NA	NA	NA	NA	NA	NA	NA	NA	NA	NA	NA	NA	NA	NA
21878	10.1002/14651858.CD013350	United States	M	NA	United States	M	NA	United States	Wietse	M	M Claire Greene Correspondence to: Department of Mental Health, Johns Hopkins Bloomberg School of Public Health, Baltimore, USA [email protected] [email protected] Department of Psychiatry, Columbia University/New York State Psychiatric Institute, New York, USA More by this author on the Cochrane Library	Jeremy Kane Department of Mental Health, Johns Hopkins Bloomberg School of Public Health, Baltimore, USA More by this author on the Cochrane Library	Renee M Johnson Department of Mental Health, Johns Hopkins Bloomberg School of Public Health, Baltimore, USA More by this author on the Cochrane Library	Wietse A Tol Department of Mental Health, Johns Hopkins Bloomberg School of Public Health, Baltimore, USA Peter C. Alderman Program for Global Mental Health, HealthRight International, New York, USA More by this author on the Cochrane Library	NA	NA	NA	NA	NA	NA	NA	NA	NA	NA	NA	NA	NA	NA	NA	NA	NA	NA	NA	NA	NA	NA	NA	NA	NA	NA	NA	NA	NA	NA	NA	NA	NA	NA	NA	NA	NA
15601	10.1002/14651858.CD003368.pub2	United Kingdom	Daria	F	Australia	Davina	F	Australia	Nicholas	M	Daria J Butters PAREXEL International Ltd, Uxbridge, UK More by this author on the Cochrane Library	Davina Ghersi Correspondence to: Systematic Reviews and Healthcare Assessment, NHMRC Clinical Trials Centre, The University of Sydney, Camperdown, Australia [email protected] More by this author on the Cochrane Library	Nicholas Wilcken Medical Oncology, Westmead and Nepean Hospitals, Westmead, Australia More by this author on the Cochrane Library	NA	NA	NA	NA	NA	NA	NA	NA	NA	NA	NA	NA	NA	NA	NA	NA	NA	NA	NA	NA	NA	NA	NA	NA	NA	NA	NA	NA	NA	NA	NA	NA	NA	NA	NA	NA	NA	NA
16370	10.1002/14651858.CD003607.pub4	United Kingdom	Marco	M	United Kingdom	Marco	M	United Kingdom	Paul	M	Marco Esposito Correspondence to: Cochrane Oral Health, Division of Dentistry, School of Medical Sciences, Faculty of Biology, Medicine and Health, The University of Manchester, Manchester, UK [email protected] More by this author on the Cochrane Library	Maria Gabriella Grusovin Private practice, Gorizia, Italy More by this author on the Cochrane Library	Pietro Felice Department of Oral and Dental Sciences, University of Bologna, Bologna, Italy More by this author on the Cochrane Library	Georgios Karatzopoulos The Acle Dental Surgery, Norwich, UK More by this author on the Cochrane Library	Helen V Worthington Cochrane Oral Health, Division of Dentistry, School of Medical Sciences, Faculty of Biology, Medicine and Health, The University of Manchester, Manchester, UK More by this author on the Cochrane Library	Paul Coulthard Institute of Dentistry, Queen Mary University of London, London, UK More by this author on the Cochrane Library	NA	NA	NA	NA	NA	NA	NA	NA	NA	NA	NA	NA	NA	NA	NA	NA	NA	NA	NA	NA	NA	NA	NA	NA	NA	NA	NA	NA	NA	NA	NA	NA	NA	NA	NA
6527	10.1002/14651858.CD007429	Brazil	Marcel	M	Brazil	Marcel	M	Brazil	Flávio	M	Marcel Jun S Tamaoki Correspondence to: Department of Orthopaedics and Traumatology, Universidade Federal de São Paulo, São Paulo, Brazil [email protected] More by this author on the Cochrane Library	Joao Carlos Belloti Department of Orthopaedics and Traumatology, Universidade Federal de São Paulo, São Paulo, Brazil More by this author on the Cochrane Library	Mário Lenza Department of Orthopaedics and Traumatology, Universidade Federal de São Paulo, São Paulo, Brazil More by this author on the Cochrane Library	Marcelo Hide Matsumoto Department of Orthopaedics and Traumatology, Universidade Federal de São Paulo, São Paulo, Brazil More by this author on the Cochrane Library	Joao Baptista Gomes dos Santos Department of Orthopaedics and Traumatology, Universidade Federal de São Paulo, São Paulo, Brazil More by this author on the Cochrane Library	Flávio Faloppa Department of Orthopaedics and Traumatology, Universidade Federal de São Paulo, São Paulo, Brazil More by this author on the Cochrane Library	NA	NA	NA	NA	NA	NA	NA	NA	NA	NA	NA	NA	NA	NA	NA	NA	NA	NA	NA	NA	NA	NA	NA	NA	NA	NA	NA	NA	NA	NA	NA	NA	NA	NA	NA
21751	10.1002/14651858.CD002978	Australia	Alastair	M	Australia	Alastair	M	NA	Vivienne	F	Alastair H MacLennan Correspondence to: Obstetrics and Gynaecology, University of Adelaide, North Adelaide, Australia [email protected] More by this author on the Cochrane Library	Sue Lester Obstetrics & Gynaecology, University of Adelaide, North Adelaide, Australia More by this author on the Cochrane Library	Vivienne Moore Obstetrics & Gynaecology, The University of Adelaide, Other More by this author on the Cochrane Library	NA	NA	NA	NA	NA	NA	NA	NA	NA	NA	NA	NA	NA	NA	NA	NA	NA	NA	NA	NA	NA	NA	NA	NA	NA	NA	NA	NA	NA	NA	NA	NA	NA	NA	NA	NA	NA	NA
10119	10.1002/14651858.CD004314.pub3	Portugal	Gonçalo	M	Portugal	João	M	Portugal	João	M	Gonçalo S Duartea Laboratório de Farmacologia Clínica e Terapêutica, Faculdade de Medicina de Lisboa, Lisboa, Portugal Clinical Pharmacology Unit, Instituto de Medicina Molecular, Lisboa, Portugal More by this author on the Cochrane Library These authors contributed equally to this work	Mafalda Castelãoa Laboratório de Farmacologia Clínica e Terapêutica, Faculdade de Medicina de Lisboa, Lisboa, Portugal Clinical Pharmacology Unit, Instituto de Medicina Molecular, Lisboa, Portugal More by this author on the Cochrane Library These authors contributed equally to this work	Filipe B Rodriguesa Laboratório de Farmacologia Clínica e Terapêutica, Faculdade de Medicina de Lisboa, Lisboa, Portugal Clinical Pharmacology Unit, Instituto de Medicina Molecular, Lisboa, Portugal More by this author on the Cochrane Library These authors contributed equally to this work	Raquel E Marquesa Laboratório de Farmacologia Clínica e Terapêutica, Faculdade de Medicina de Lisboa, Lisboa, Portugal Clinical Pharmacology Unit, Instituto de Medicina Molecular, Lisboa, Portugal More by this author on the Cochrane Library These authors contributed equally to this work	Joaquim Ferreira Laboratório de Farmacologia Clínica e Terapêutica, Faculdade de Medicina de Lisboa, Lisboa, Portugal Clinical Pharmacology Unit, Instituto de Medicina Molecular, Lisboa, Portugal More by this author on the Cochrane Library	Cristina Sampaio CHDI Foundation, Princeton, USA More by this author on the Cochrane Library	Austen P Moore The Walton Centre NHS Foundation Trust, Liverpool, UK More by this author on the Cochrane Library	João Costa Correspondence to: Laboratório de Farmacologia Clínica e Terapêutica, Faculdade de Medicina de Lisboa, Lisboa, Portugal [email protected] Clinical Pharmacology Unit, Instituto de Medicina Molecular, Lisboa, Portugal More by this author on the Cochrane Library	NA	NA	NA	NA	NA	NA	NA	NA	NA	NA	NA	NA	NA	NA	NA	NA	NA	NA	NA	NA	NA	NA	NA	NA	NA	NA	NA	NA	NA	NA	NA	NA	NA
11774	10.1002/14651858.CD003552	United States	Maria	F	United States	Maria	F	United States	Kenneth	M	Maria M.F. Gallo Correspondence to: IPAS, Chapel Hill, USA [email protected] More by this author on the Cochrane Library	David A Grimes Family Health International, Durham, USA More by this author on the Cochrane Library	Kenneth F Schulz Family Health International, Durham, USA More by this author on the Cochrane Library	NA	NA	NA	NA	NA	NA	NA	NA	NA	NA	NA	NA	NA	NA	NA	NA	NA	NA	NA	NA	NA	NA	NA	NA	NA	NA	NA	NA	NA	NA	NA	NA	NA	NA	NA	NA	NA	NA
8919	10.1002/14651858.CD007881.pub2	United Kingdom	Alex	M	United Kingdom	Alex	M	United Kingdom	Jacky	M	Alex Molassiotis Correspondence to: School of Nursing, Midwifery & Social Work, University of Manchester, Manchester, UK [email protected] More by this author on the Cochrane Library	Chris Bailey School of Nursing, University of Southampton, Southampton, UK More by this author on the Cochrane Library	Ann Caress School of Nursing, Midwifery & Social Work, University of Manchester, Manchester, UK More by this author on the Cochrane Library	Lisa Brunton School of Nursing, Midwifery & Social Work, University of Manchester, Manchester, UK More by this author on the Cochrane Library	Jacky Smith School of Translational Medicine, University Hospital of South Manchester, Manchester, UK More by this author on the Cochrane Library	NA	NA	NA	NA	NA	NA	NA	NA	NA	NA	NA	NA	NA	NA	NA	NA	NA	NA	NA	NA	NA	NA	NA	NA	NA	NA	NA	NA	NA	NA	NA	NA	NA	NA	NA	NA
6554	10.1002/14651858.CD001531	Switzerland	Olivier	F	Switzerland	Olivier	F	France	Frances	F	Olivier Duperrex Correspondence to: Institut de Médecine Sociale et Préventive, Université de Genève, Geneva, Switzerland [email protected] More by this author on the Cochrane Library	Ian Roberts Cochrane Injuries Group, London School of Hygiene & Tropical Medicine, London, UK More by this author on the Cochrane Library	Frances Bunn Centre for Research in Primary and Community Care, University of Hertfordshire, Hatfield, UK More by this author on the Cochrane Library	NA	NA	NA	NA	NA	NA	NA	NA	NA	NA	NA	NA	NA	NA	NA	NA	NA	NA	NA	NA	NA	NA	NA	NA	NA	NA	NA	NA	NA	NA	NA	NA	NA	NA	NA	NA	NA	NA
2167	10.1002/14651858.CD007982	United Kingdom	Helen	F	United Kingdom	Josip	M	United Kingdom	Barbara	F	Helen Atherton Department of Primary Care and Public Health, Faculty of Medicine, Imperial College London, London, UK More by this author on the Cochrane Library	Josip Car Correspondence to: Department of Primary Care and Public Health, Faculty of Medicine, Imperial College London, London, UK [email protected] More by this author on the Cochrane Library	Barbara Meyer General Practice, NHS Education for Scotland, Glasgow, UK More by this author on the Cochrane Library	NA	NA	NA	NA	NA	NA	NA	NA	NA	NA	NA	NA	NA	NA	NA	NA	NA	NA	NA	NA	NA	NA	NA	NA	NA	NA	NA	NA	NA	NA	NA	NA	NA	NA	NA	NA	NA	NA
4198	10.1002/14651858.CD010367.pub2	Australia	Amanda	F	Australia	Amanda	F	Australia	Claire	F	Amanda J Ullman Correspondence to: Alliance for Vascular Access Teaching and Research (AVATAR), Menzies Health Institute Queensland, Griffith University, Brisbane, Australia [email protected] More by this author on the Cochrane Library	Marie L Cooke Alliance for Vascular Access Teaching and Research (AVATAR), Menzies Health Institute Queensland, Griffith University, Brisbane, Australia More by this author on the Cochrane Library	Marion Mitchell NHMRC Centre of Research Excellence in Nursing, Centre for Health Practice Innovation, Menzies Health Institute Queensland, Griffith University, Brisbane, Australia More by this author on the Cochrane Library	Frances Lin NHMRC Centre of Research Excellence in Nursing, Centre for Health Practice Innovation, Menzies Health Institute Queensland, Griffith University, Brisbane, Australia More by this author on the Cochrane Library	Karen New The University of Queensland, School of Nursing, Midwifery and Social Work, Brisbane, Australia More by this author on the Cochrane Library	Debbie A Long Paediatric Intensive Care Unit, Children's Health Queensland, Lady Cilento Children's Hospital, South Brisbane, Australia More by this author on the Cochrane Library	Gabor Mihala Centre for Applied Health Economics, Menzies Health Institute Queensland, School of Medicine, Griffith University, Meadowbrook, Australia More by this author on the Cochrane Library	Claire M Rickard National Centre of Research Excellence in Nursing, Menzies Health Institute Queensland, Griffith University, Brisbane, Australia More by this author on the Cochrane Library	NA	NA	NA	NA	NA	NA	NA	NA	NA	NA	NA	NA	NA	NA	NA	NA	NA	NA	NA	NA	NA	NA	NA	NA	NA	NA	NA	NA	NA	NA	NA	NA	NA
14890	10.1002/14651858.CD001961.pub2	United Kingdom	Brendan	M	United Kingdom	Brendan	M	United Kingdom	Michelle	F	Brendan Delaney Correspondence to: Department of Primary Care and General Practice, Primary Care and Clinical Sciences Building, Birmingham, UK [email protected] More by this author on the Cochrane Library	Alex C Ford Health Sciences Centre, McMaster University, Hamilton, Canada More by this author on the Cochrane Library	David Forman Centre for Epidemiology and Biostatistics, University of Leeds, Leeds, UK More by this author on the Cochrane Library	Paul Moayyedi Department of Medicine, Division of Gastroenterology, McMaster University, Hamilton, Canada More by this author on the Cochrane Library	Michelle Qume Department of Pharmacology, Medical School, University of Birmingham, Birmingham, UK More by this author on the Cochrane Library	NA	NA	NA	NA	NA	NA	NA	NA	NA	NA	NA	NA	NA	NA	NA	NA	NA	NA	NA	NA	NA	NA	NA	NA	NA	NA	NA	NA	NA	NA	NA	NA	NA	NA	NA	NA
11430	10.1002/14651858.CD014890.pub2	Norway	Hanne	F	Norway	Hanne	F	Norway	Kari-Anne	F	Hanne Næss Hjetland Correspondence to: Department of Special Needs Education, University of Oslo, Oslo, Norway [email protected] Department of Early Childhood Education, Oslo Metropolitan University, Oslo, Norway More by this author on the Cochrane Library	Hilde Hofslundsengen Department of Language, Literature, Mathematics and Interpreting, Western Norway University of Applied Sciences, Sogndal, Norway More by this author on the Cochrane Library	Marianne Klem Department of Speech and Language Disorders, Statped, Oslo, Norway More by this author on the Cochrane Library	Jannicke Karlsen Department of Speech and Language Disorders, Statped, Oslo, Norway More by this author on the Cochrane Library	Åste M Hagen Department of Special Needs Education, University of Oslo, Oslo, Norway More by this author on the Cochrane Library	Liv Inger Engevik Department of Pedagogy, Religion and Social Studies, Western Norway University of Applied Sciences, Bergen, Norway More by this author on the Cochrane Library	Esther Geva Department of Applied Psychology and Human Development, University of Toronto, Toronto, Canada More by this author on the Cochrane Library	Courtenay Norbury Department of Special Needs Education, University of Oslo, Oslo, Norway Division of Psychology & Language Sciences, University College London, London, UK More by this author on the Cochrane Library	May-Britt Monsrud Department of Speech and Language Disorders, Statped, Oslo, Norway More by this author on the Cochrane Library	Kari-Anne B Næss Department of Special Needs Education, University of Oslo, Oslo, Norway More by this author on the Cochrane Library	NA	NA	NA	NA	NA	NA	NA	NA	NA	NA	NA	NA	NA	NA	NA	NA	NA	NA	NA	NA	NA	NA	NA	NA	NA	NA	NA	NA	NA	NA	NA
2351	10.1002/14651858.CD013202	Sweden	Matteo	M	Sweden	Matteo	M	Canada	Bernard	M	Matteo Bruschettini Correspondence to: Department of Paediatrics, Lund University, Skåne University Hospital, Lund, Sweden [email protected] [email protected] Cochrane Sweden, Skåne University Hospital, Lund, Sweden More by this author on the Cochrane Library	Olga Romantsik Department of Paediatrics, Lund University, Skåne University Hospital, Lund, Sweden More by this author on the Cochrane Library	Alvaro Moreira Pediatrics, Division of Neonatology, University of Texas Health Science Center at San Antonio, San Antonio, USA More by this author on the Cochrane Library	David Ley Department of Paediatrics, Lund University, Skåne University Hospital, Lund, Sweden More by this author on the Cochrane Library	Bernard Thébaud Department of Pediatrics, Children's Hospital of Eastern Ontario, Ottawa, Canada Ottawa Hospital Research Institute, Sprott Center for Stem Cell Research, Ottawa, Canada Department of Cellular and Molecular Medicine, University of Ottawa, Ottawa, Canada More by this author on the Cochrane Library	NA	NA	NA	NA	NA	NA	NA	NA	NA	NA	NA	NA	NA	NA	NA	NA	NA	NA	NA	NA	NA	NA	NA	NA	NA	NA	NA	NA	NA	NA	NA	NA	NA	NA	NA	NA
3174	10.1002/14651858.CD003521.pub2	Australia	Caroline	F	Australia	Caroline	F	Australia	Caroline	F	Caroline A Smith Correspondence to: Centre for Complementary Medicine Research, The University of Western Sydney, Penrith South DC, Australia [email protected] More by this author on the Cochrane Library	Carmel T Collins Child Nutrition Research Centre, Women's and Children's Health Research Institute, Flinders Medical Centre and Women's and Children's Hospital; Discipline of Paediatrics, The University of Adelaide; School of Nursing and Midwifery, The University of South Australia., Bedford Park, Australia More by this author on the Cochrane Library	Allan M Cyna Department of Women's Anaesthesia, Women's and Children's Hospital, Adelaide, Australia More by this author on the Cochrane Library	Caroline A Crowther ARCH: Australian Research Centre for Health of Women and Babies, Discipline of Obstetrics and Gynaecology, The University of Adelaide, Adelaide, Australia More by this author on the Cochrane Library	NA	NA	NA	NA	NA	NA	NA	NA	NA	NA	NA	NA	NA	NA	NA	NA	NA	NA	NA	NA	NA	NA	NA	NA	NA	NA	NA	NA	NA	NA	NA	NA	NA	NA	NA	NA	NA
2292	10.1002/14651858.CD010067.pub2	United Kingdom	Ruth	F	United Kingdom	Ruth	F	United Kingdom	Ben	M	Ruth Turley Correspondence to: Support Unit for Research Evidence (SURE), Information Services, Cardiff University, Cardiff, UK [email protected] [email protected] More by this author on the Cochrane Library	Ruhi Saith Oxford Policy Management, New Delhi, New Delhi, India More by this author on the Cochrane Library	Nandita Bhan Department of Society, Human Development and Health, Harvard School of Public Health, Boston, USA More by this author on the Cochrane Library	Eva Rehfuess Institute for Medical Informatics, Biometry and Epidemiology, Ludwig‐Maximilians‐University Munich, Munich, Germany More by this author on the Cochrane Library	Ben Carter Cancer Research UK Clinical Trials Unit, School of Cancer Sciences, Birmingham University, Birmingham, UK More by this author on the Cochrane Library	NA	NA	NA	NA	NA	NA	NA	NA	NA	NA	NA	NA	NA	NA	NA	NA	NA	NA	NA	NA	NA	NA	NA	NA	NA	NA	NA	NA	NA	NA	NA	NA	NA	NA	NA	NA
3266	10.1002/14651858.CD004326.pub2	United Kingdom	Martin	M	United Kingdom	Martin	M	United Kingdom	Carolyn	F	Martin J Burton Correspondence to: Department of Otolaryngology ‐ Head and Neck Surgery, Oxford Radcliffe Hospitals NHS Trust, Oxford, UK [email protected] More by this author on the Cochrane Library	Carolyn Doree Systematic Review Initiative, NHS Blood and Transplant, Oxford, UK More by this author on the Cochrane Library	NA	NA	NA	NA	NA	NA	NA	NA	NA	NA	NA	NA	NA	NA	NA	NA	NA	NA	NA	NA	NA	NA	NA	NA	NA	NA	NA	NA	NA	NA	NA	NA	NA	NA	NA	NA	NA	NA	NA
1383	10.1002/14651858.CD009834	Australia	Gabrielle	F	Australia	Gabrielle	F	Australia	Anne	F	Gabrielle B McCallum Correspondence to: Child Health Division, Menzies School of Health Research, Darwin, Australia [email protected] More by this author on the Cochrane Library	Peter S Morris Ear Health and Education Unit, Menzies School of Health Research, Royal Darwin Hospital, Block 4, Darwin, Australia More by this author on the Cochrane Library	Anne B Chang Menzies School of Health Research, Charles Darwin University, Casuarina, Australia More by this author on the Cochrane Library	NA	NA	NA	NA	NA	NA	NA	NA	NA	NA	NA	NA	NA	NA	NA	NA	NA	NA	NA	NA	NA	NA	NA	NA	NA	NA	NA	NA	NA	NA	NA	NA	NA	NA	NA	NA	NA	NA
2193	10.1002/14651858.CD003298.pub2	United Kingdom	Leanne	F	United Kingdom	Leanne	F	United Kingdom	Barry	M	Leanne Jones Correspondence to: Cochrane Pregnancy and Childbirth Group, Department of Women's and Children's Health, The University of Liverpool, Liverpool, UK [email protected] More by this author on the Cochrane Library	Ruth M Watling Department of Nutrition and Dietetics, Alder Hey Children's NHS Foundation Trust, Liverpool, UK More by this author on the Cochrane Library	Simone Wilkins Oncology Unit, Alder Hey Children's NHS Foundation Trust, Liverpool, UK More by this author on the Cochrane Library	Barry Pizer Oncology Unit, Alder Hey Children's NHS Foundation Trust, Liverpool, UK More by this author on the Cochrane Library	NA	NA	NA	NA	NA	NA	NA	NA	NA	NA	NA	NA	NA	NA	NA	NA	NA	NA	NA	NA	NA	NA	NA	NA	NA	NA	NA	NA	NA	NA	NA	NA	NA	NA	NA	NA	NA
13229	10.1002/14651858.CD011119	United Kingdom	Tony	M	United Kingdom	Tony	M	United Kingdom	Magdy	M	Tony Kendrick Correspondence to: Primary Care and Population Sciences, Faculty of Medicine, Aldermoor Health Centre, University of Southampton, Southampton, UK [email protected] More by this author on the Cochrane Library	Michael Moore Primary Care and Population Sciences, Faculty of Medicine, Aldermoor Health Centre, University of Southampton, Southampton, UK More by this author on the Cochrane Library	Simon Gilbody Department of Health Sciences, University of York, York, UK More by this author on the Cochrane Library	Rachel Churchill Centre for Academic Mental Health, School of Social and Community Medicine, University of Bristol, Bristol, UK More by this author on the Cochrane Library	Beth Stuart Primary Care and Population Sciences, Faculty of Medicine, Aldermoor Health Centre, University of Southampton, Southampton, UK More by this author on the Cochrane Library	Magdy El‐Gohary Primary Care and Population Sciences, Faculty of Medicine, Aldermoor Health Centre, University of Southampton, Southampton, UK More by this author on the Cochrane Library	NA	NA	NA	NA	NA	NA	NA	NA	NA	NA	NA	NA	NA	NA	NA	NA	NA	NA	NA	NA	NA	NA	NA	NA	NA	NA	NA	NA	NA	NA	NA	NA	NA	NA	NA
18358	10.1002/14651858.CD004011.pub3	Australia	Rhonda	F	Australia	Rhonda	F	Australia	Ritin	M	Rhonda Griffiths Correspondence to: Centre for Applied Nursing Research, South Western Sydney Area Health Service, Liverpool BC, Australia [email protected] More by this author on the Cochrane Library	Ritin Fernandez Centre for Applied Nursing Research, South Western Sydney Area Health Service, Liverpool BC, Australia More by this author on the Cochrane Library	NA	NA	NA	NA	NA	NA	NA	NA	NA	NA	NA	NA	NA	NA	NA	NA	NA	NA	NA	NA	NA	NA	NA	NA	NA	NA	NA	NA	NA	NA	NA	NA	NA	NA	NA	NA	NA	NA	NA
21464	10.1002/14651858.CD011352	France	Francesca	F	France	Francesca	F	Ireland	Valerie	F	Francesca Wuytack Correspondence to: School of Nursing and Midwifery, Trinity College Dublin, Dublin, Ireland [email protected] More by this author on the Cochrane Library	Valerie Smith School of Nursing and Midwifery, Trinity College Dublin, Dublin, Ireland More by this author on the Cochrane Library	NA	NA	NA	NA	NA	NA	NA	NA	NA	NA	NA	NA	NA	NA	NA	NA	NA	NA	NA	NA	NA	NA	NA	NA	NA	NA	NA	NA	NA	NA	NA	NA	NA	NA	NA	NA	NA	NA	NA
15952	10.1002/14651858.CD013434.pub2	Japan	Masafumi	M	Japan	Masafumi	M	Japan	Norio	M	Masafumi Tada Correspondence to: Department of Health Promotion and Human Behavior, Kyoto University School of Public Health, Kyoto, Japan [email protected] Department of Neurology, Emergency Medicine, Nagoya City University East Medical Center, Nagoya, Japan More by this author on the Cochrane Library	Naoki Yamada Department of Emergency Medicine, University of Fukui Hospital, Fukui, Japan More by this author on the Cochrane Library	Takashi Matsumoto Department of Intensive Care, Nakagami Hospital, Okinawa, Japan More by this author on the Cochrane Library	Chikashi Takeda Department of Anesthesia, Department of Pharmacoepidemiology, Kyoto University Graduate School of Medicine/School of Public Health, Kyoto, Japan More by this author on the Cochrane Library	Toshi A Furukawa Department of Health Promotion and Human Behavior, Kyoto University School of Public Health, Kyoto, Japan More by this author on the Cochrane Library	Norio Watanabe Department of Psychiatry, Soseikai General Hospital, Kyoto, Japan More by this author on the Cochrane Library	NA	NA	NA	NA	NA	NA	NA	NA	NA	NA	NA	NA	NA	NA	NA	NA	NA	NA	NA	NA	NA	NA	NA	NA	NA	NA	NA	NA	NA	NA	NA	NA	NA	NA	NA
16742	10.1002/14651858.CD010459	Denmark	Kira	F	Denmark	Kira	F	Denmark	Peter	M	Kira V Jespersen Correspondence to: Department of Clinical Medicine, Center of Functionally Integrative Neuroscience (CFIN), Aarhus University, Aarhus, Denmark [email protected] More by this author on the Cochrane Library	Julian Koenig School of Therapeutic Sciences, SRH University Heidelberg, Heidelberg, Germany More by this author on the Cochrane Library	Poul Jennum Danish Centre of Sleep Medicine, Department of Clinical Neurophysiology, Glostrup Hospital, Glostrup, Denmark More by this author on the Cochrane Library	Peter Vuust Department of Clinical Medicine, Center of Functionally Integrative Neuroscience (CFIN), Aarhus University, Aarhus, Denmark More by this author on the Cochrane Library	NA	NA	NA	NA	NA	NA	NA	NA	NA	NA	NA	NA	NA	NA	NA	NA	NA	NA	NA	NA	NA	NA	NA	NA	NA	NA	NA	NA	NA	NA	NA	NA	NA	NA	NA	NA	NA
8635	10.1002/14651858.CD000173	United Kingdom	Gillian	F	United Kingdom	Gillian	F	United Kingdom	Ian	M	Gillian Schierhout Correspondence to: c/o Cochrane Injuries Group, London School of Hygiene & Tropical Medicine, London, UK [email protected] More by this author on the Cochrane Library	Ian Roberts Cochrane Injuries Group, London School of Hygiene & Tropical Medicine, London, UK More by this author on the Cochrane Library	NA	NA	NA	NA	NA	NA	NA	NA	NA	NA	NA	NA	NA	NA	NA	NA	NA	NA	NA	NA	NA	NA	NA	NA	NA	NA	NA	NA	NA	NA	NA	NA	NA	NA	NA	NA	NA	NA	NA
16189	10.1002/14651858.CD008402	United Kingdom	Munier	M	United Kingdom	Munier	M	United Kingdom	Paresh	M	Munier Hossain Correspondence to: Department of Orthopaedics, North West Wales NHS Trust, Bangor, UK [email protected] More by this author on the Cochrane Library	Paul Alexander Transfusion Transmitted Injuries Section, Public Health Agency of Canada, Ottawa, Canada More by this author on the Cochrane Library	Amanda Burls Department of Primary Health Care, University of Oxford, Oxford, UK More by this author on the Cochrane Library	Paresh Jobanputra Department of Rheumatology, University Hospitals Birmingham NHS Foundation Trust, Selly Oak, UK More by this author on the Cochrane Library	NA	NA	NA	NA	NA	NA	NA	NA	NA	NA	NA	NA	NA	NA	NA	NA	NA	NA	NA	NA	NA	NA	NA	NA	NA	NA	NA	NA	NA	NA	NA	NA	NA	NA	NA	NA	NA
13301	10.1002/14651858.CD006250	China	Kwok	M	United Kingdom	Mike	M	United Kingdom	Malcolm	M	Kwok Keung Yuen Department of Clinical Oncology, Tuen Mun Hospital, Hong Kong, China More by this author on the Cochrane Library	Mike Shelley Correspondence to: Cochrane Prostatic Diseases and Urological Cancers Unit, Research Dept, Velindre NHS Trust, Cardiff, UK [email protected] More by this author on the Cochrane Library	Wai Man Sze Clinical Oncology, Pamela Youde Nethersole Eastern Hospital, Hong Kong, China More by this author on the Cochrane Library	Timothy J. Wilt General Internal Medicine (111‐0), VAMC, Minneapolis, USA More by this author on the Cochrane Library	Malcolm Mason Clinical Oncology, Velindre Hospital, Cardiff, UK More by this author on the Cochrane Library	NA	NA	NA	NA	NA	NA	NA	NA	NA	NA	NA	NA	NA	NA	NA	NA	NA	NA	NA	NA	NA	NA	NA	NA	NA	NA	NA	NA	NA	NA	NA	NA	NA	NA	NA	NA
1970	10.1002/14651858.CD005482	Canada	Nitika	F	Canada	Nitika	F	United States	Arthur	M	Nitika Pant Pai Correspondence to: Department of Epidemiology, McGill University, Montreal, Canada [email protected] [email protected] More by this author on the Cochrane Library	Jacqueline P Tulsky Positive Health Program, Department of Medicine, San Francisco General Hospital, University of California, San Francisco, San Francisco, USA More by this author on the Cochrane Library	Jody Lawrence Positive Health Program (PHP), SFGH, UCSF, San Francisco, USA More by this author on the Cochrane Library	John M Colford Epidemiology, University of California at Berkeley, Berkeley, USA More by this author on the Cochrane Library	Arthur L Reingold Division of Epidemiology, University of California at Berkeley, Berkeley, USA More by this author on the Cochrane Library	NA	NA	NA	NA	NA	NA	NA	NA	NA	NA	NA	NA	NA	NA	NA	NA	NA	NA	NA	NA	NA	NA	NA	NA	NA	NA	NA	NA	NA	NA	NA	NA	NA	NA	NA	NA
2257	10.1002/14651858.CD013288.pub2	United Kingdom	Stephen	M	United Kingdom	Stephen	M	United Kingdom	Belinda	F	Stephen Puntis Correspondence to: Department of Psychiatry, University of Oxford, Oxford, UK [email protected] More by this author on the Cochrane Library	Amedeo Minichino Department of Psychiatry, University of Oxford, Oxford, UK More by this author on the Cochrane Library	Franco De Crescenzo Department of Psychiatry, University of Oxford, Oxford, UK More by this author on the Cochrane Library	Rachael Harrison Oxford University Medical School, Medical Sciences Divisional Office, Oxford , UK More by this author on the Cochrane Library	Andrea Cipriani Department of Psychiatry, University of Oxford, Oxford, UK More by this author on the Cochrane Library	Belinda Lennox Department of Psychiatry, University of Oxford, Oxford, UK More by this author on the Cochrane Library	NA	NA	NA	NA	NA	NA	NA	NA	NA	NA	NA	NA	NA	NA	NA	NA	NA	NA	NA	NA	NA	NA	NA	NA	NA	NA	NA	NA	NA	NA	NA	NA	NA	NA	NA
13472	10.1002/14651858.CD010176	New Zealand	Momen	M	New Zealand	Momen	M	United Kingdom	Marco	M	Momen A Atieh Correspondence to: Oral Implantology Research Group, Sir John Walsh Research Institute, Faculty of Dentistry, University of Otago, Dunedin, New Zealand [email protected] More by this author on the Cochrane Library	Nabeel HM Alsabeeha Prosthetic Section, RAK Dental Centre, Ras Al‐Khaimah, United Arab Emirates More by this author on the Cochrane Library	Alan GT Payne Oral Implantology Research Group, Sir John Walsh Research Institute, Faculty of Dentistry, University of Otago, Dunedin, New Zealand More by this author on the Cochrane Library	Warwick Duncan Oral Implantology Research Group, Sir John Walsh Research Institute, Faculty of Dentistry, University of Otago, Dunedin, New Zealand More by this author on the Cochrane Library	Marco Esposito Cochrane Oral Health Group, School of Dentistry, The University of Manchester, Manchester, UK More by this author on the Cochrane Library	NA	NA	NA	NA	NA	NA	NA	NA	NA	NA	NA	NA	NA	NA	NA	NA	NA	NA	NA	NA	NA	NA	NA	NA	NA	NA	NA	NA	NA	NA	NA	NA	NA	NA	NA	NA
6522	10.1002/14651858.CD007428.pub2	Brazil	Mário	M	Brazil	Mário	M	Brazil	Flávio	M	Mário Lenza Correspondence to: Department of Orthopaedics and Traumatology, Universidade Federal de São Paulo, São Paulo, Brazil [email protected] More by this author on the Cochrane Library	Joao Carlos Belloti Department of Orthopaedics and Traumatology, Universidade Federal de São Paulo, São Paulo, Brazil More by this author on the Cochrane Library	Joao Baptista Gomes dos Santos Department of Orthopaedics and Traumatology, Universidade Federal de São Paulo, São Paulo, Brazil More by this author on the Cochrane Library	Marcelo Hide Matsumoto Department of Orthopaedics and Traumatology, Universidade Federal de São Paulo, São Paulo, Brazil More by this author on the Cochrane Library	Flávio Faloppa Department of Orthopaedics and Traumatology, Universidade Federal de São Paulo, São Paulo, Brazil More by this author on the Cochrane Library	NA	NA	NA	NA	NA	NA	NA	NA	NA	NA	NA	NA	NA	NA	NA	NA	NA	NA	NA	NA	NA	NA	NA	NA	NA	NA	NA	NA	NA	NA	NA	NA	NA	NA	NA	NA
19543	10.1002/14651858.CD013226	India	Mohan	M	India	Mohan	M	United Kingdom	Sesh	F	Mohan S Kamath Correspondence to: Reproductive Medicine Unit, Christian Medical College and Hospital, Vellore, India [email protected] More by this author on the Cochrane Library	Richard Kirubakaran Cochrane South Asia, Prof. BV Moses Centre for Evidence‐Informed Healthcare and Health Policy, Christian Medical College, Vellore, India More by this author on the Cochrane Library	Sesh Kamal Sunkara Reproductive Medicine Unit, Queen's Hospital, Romford, UK More by this author on the Cochrane Library	NA	NA	NA	NA	NA	NA	NA	NA	NA	NA	NA	NA	NA	NA	NA	NA	NA	NA	NA	NA	NA	NA	NA	NA	NA	NA	NA	NA	NA	NA	NA	NA	NA	NA	NA	NA	NA	NA
4065	10.1002/14651858.CD008532	United Kingdom	Emma	F	United Kingdom	Emma	F	United Kingdom	Christopher	M	Emma J Welsh Correspondence to: Community Health Sciences, St George's, University of London, London, UK [email protected] More by this author on the Cochrane Library	Christopher J Cates Community Health Sciences, St George's, University of London, London, UK More by this author on the Cochrane Library	NA	NA	NA	NA	NA	NA	NA	NA	NA	NA	NA	NA	NA	NA	NA	NA	NA	NA	NA	NA	NA	NA	NA	NA	NA	NA	NA	NA	NA	NA	NA	NA	NA	NA	NA	NA	NA	NA	NA
13489	10.1002/14651858.CD001768.pub2	Italy	Maria	F	Italy	Ivan	M	Italy	Marco	M	Maria Paulina MP Rojas Italian Cochrane Centre, Mario Negri Institute, Milan, Italy More by this author on the Cochrane Library	Elena Telaro Italian Cochrane Centre, Mario Negri Institute, Milan, Italy More by this author on the Cochrane Library	Ivan Moschetti Correspondence to: Italian Cochrane Centre, Mario Negri Institute for Pharmacological Research, Milan, Italy [email protected] More by this author on the Cochrane Library	Laura Coe Bloomberg School of Public Health, Johns Hopkins University, Batlimore, USA More by this author on the Cochrane Library	Roldano Fossati Department of Clinical Oncology Research, Mario Negri Institute, Milan, Italy More by this author on the Cochrane Library	Alessandro Liberatia Italian Cochrane Centre, Mario Negri Institute for Pharmacological Research, Milan, Italy More by this author on the Cochrane Library 'Deceased'	Marco Del Turco Rosselli Scientific and Health Area, Centre for Study and Cancer Prevention, Florence, Italy More by this author on the Cochrane Library	NA	NA	NA	NA	NA	NA	NA	NA	NA	NA	NA	NA	NA	NA	NA	NA	NA	NA	NA	NA	NA	NA	NA	NA	NA	NA	NA	NA	NA	NA	NA	NA	NA	NA
343	10.1002/14651858.CD008037.pub4	United Kingdom	Matthew	M	United Kingdom	Matthew	M	United Kingdom	Alan	M	Matthew N Hurley Correspondence to: Division of Child Health, Obstetrics & Gynaecology (COG), School of Medicine, University of Nottingham, Nottingham, UK [email protected] More by this author on the Cochrane Library	Sherie Smith Division of Child Health, Obstetrics & Gynaecology (COG), School of Medicine, University of Nottingham, Nottingham, UK More by this author on the Cochrane Library	Douglas L Forrester Respiratory Medicine, University of Nottingham, Nottingham, UK More by this author on the Cochrane Library	Alan R Smyth Division of Child Health, Obstetrics & Gynaecology (COG), School of Medicine, University of Nottingham, Nottingham, UK More by this author on the Cochrane Library	NA	NA	NA	NA	NA	NA	NA	NA	NA	NA	NA	NA	NA	NA	NA	NA	NA	NA	NA	NA	NA	NA	NA	NA	NA	NA	NA	NA	NA	NA	NA	NA	NA	NA	NA	NA	NA
9034	10.1002/14651858.CD002865.pub2	United Kingdom	Dharani	F	United Kingdom	James	M	United Kingdom	James	M	Dharani Hapangama School of Reproductive and Developmental Medicine, Division of Perinatal and Reproductive Medicine, The University of Liverpool, Liverpool, UK More by this author on the Cochrane Library	James P Neilson Correspondence to: School of Reproductive and Developmental Medicine, Division of Perinatal and Reproductive Medicine, The University of Liverpool, Liverpool, UK [email protected] More by this author on the Cochrane Library	NA	NA	NA	NA	NA	NA	NA	NA	NA	NA	NA	NA	NA	NA	NA	NA	NA	NA	NA	NA	NA	NA	NA	NA	NA	NA	NA	NA	NA	NA	NA	NA	NA	NA	NA	NA	NA	NA	NA
7135	10.1002/14651858.CD008320.pub2	Germany	Carola	F	Germany	Carola	F	Germany	Gerhild	F	Carola Xander Correspondence to: Institute of Medical Biometry and Medical Informatics, German Cochrane Center, Freiburg, Germany [email protected] More by this author on the Cochrane Library	Joerg J Meerpohl Cochrane Germany, Medical Center ‐ University of Freiburg, Freiburg, Germany More by this author on the Cochrane Library	Daniel Galandi Medical Clinic, Ev. Diakoniekrankenhaus Freiburg, Freiburg, Germany More by this author on the Cochrane Library	Sabine Buroh Library of the Surgical Clinic, University Medical Center, Freiburg, Germany More by this author on the Cochrane Library	Guido Schwarzer Center for Medical Biometry and Medical Informatics, Medical Center ‐ University of Freiburg, Freiburg, Germany More by this author on the Cochrane Library	Gerd Antes Cochrane Germany, Medical Center – University of Freiburg, Freiburg, Germany More by this author on the Cochrane Library	Gerhild Becker Department of Palliative Care, University Medical Center, Freiburg, Germany More by this author on the Cochrane Library	NA	NA	NA	NA	NA	NA	NA	NA	NA	NA	NA	NA	NA	NA	NA	NA	NA	NA	NA	NA	NA	NA	NA	NA	NA	NA	NA	NA	NA	NA	NA	NA	NA	NA
16648	10.1002/14651858.CD009092.pub2	Denmark	Daniel	M	Denmark	Daniel	M	Denmark	Peer	M	Daniel M Shabanzadeh Correspondence to: Department of Surgical Gastroenterology K, Bispebjerg Hospital, Copenhagen NV, Denmark [email protected] More by this author on the Cochrane Library	Peer Wille‐Jørgensen Department of Surgical Gastroenterology K, Bispebjerg Hospital, Copenhagen NV, Denmark More by this author on the Cochrane Library	NA	NA	NA	NA	NA	NA	NA	NA	NA	NA	NA	NA	NA	NA	NA	NA	NA	NA	NA	NA	NA	NA	NA	NA	NA	NA	NA	NA	NA	NA	NA	NA	NA	NA	NA	NA	NA	NA	NA
19307	10.1002/14651858.CD010569.pub3	United Kingdom	Toby	M	United Kingdom	Toby	M	United Kingdom	Sarah	F	Toby O Smith Correspondence to: Nuffield Department of Orthopaedics, Rheumatology and Musculoskeletal Sciences (NDORMS), University of Oxford, Oxford, UK [email protected] More by this author on the Cochrane Library	Anthony W Gilbert Therapies Department, Royal National Orthopaedic Hospital, Stanmore, UK More by this author on the Cochrane Library	Ashwini Sreekanta Nuffield Department of Orthopaedics, Rheumatology and Musculoskeletal Sciences (NDORMS), University of Oxford, Oxford, UK More by this author on the Cochrane Library	Opinder Sahota Healthcare of Older People, Nottingham University Hospitals NHS Trust, QMC, Nottingham, UK More by this author on the Cochrane Library	Xavier L Griffin Nuffield Department of Orthopaedics, Rheumatology and Musculoskeletal Sciences (NDORMS), University of Oxford, Oxford, UK More by this author on the Cochrane Library	Jane L Cross Faculty of Medicine and Health Sciences, University of East Anglia, Norwich, UK More by this author on the Cochrane Library	Chris Fox Norwich Medical School, Norwich, UK More by this author on the Cochrane Library	Sarah E Lamb Nuffield Department of Orthopaedics, Rheumatology and Musculoskeletal Sciences (NDORMS), University of Oxford, Oxford, UK More by this author on the Cochrane Library	NA	NA	NA	NA	NA	NA	NA	NA	NA	NA	NA	NA	NA	NA	NA	NA	NA	NA	NA	NA	NA	NA	NA	NA	NA	NA	NA	NA	NA	NA	NA	NA	NA
2458	10.1002/14651858.CD010441.pub2	China	Fan	M	China	Xiao	F	China	Bing	NA	Fan Zhou Department of Obstetrics and Gynaecology, West China Second University Hospital, Sichuan University, Chengdu, China More by this author on the Cochrane Library	Xiao Dong Wang Correspondence to: Department of Obstetrics and Gynaecology, West China Second University Hospital, Sichuan University, Chengdu, China [email protected] [email protected] More by this author on the Cochrane Library	Jing Li Chinese Cochrane Centre, West China Hospital, Sichuan University, Chengdu, China More by this author on the Cochrane Library	Gui Qiong Huang Department of Obstetrics and Gynaecology, West China Second University Hospital, Sichuan University, Chengdu, China More by this author on the Cochrane Library	Bing Xin Gao Department of Obstetrics and Gynaecology, West China Second University Hospital, Sichuan University, Chengdu, China More by this author on the Cochrane Library	NA	NA	NA	NA	NA	NA	NA	NA	NA	NA	NA	NA	NA	NA	NA	NA	NA	NA	NA	NA	NA	NA	NA	NA	NA	NA	NA	NA	NA	NA	NA	NA	NA	NA	NA	NA
12697	10.1002/14651858.CD000323.pub3	United Kingdom	Philip	M	United Kingdom	Philip	M	United Kingdom	Lisa	F	Philip M Bath Correspondence to: Stroke Trials Unit, Division of Clinical Neuroscience, University of Nottingham, City Hospital, Nottingham, UK [email protected] More by this author on the Cochrane Library	Han Sean Lee Stroke Trials Unit, Division of Clinical Neuroscience, University of Nottingham, City Hospital, Nottingham, UK More by this author on the Cochrane Library	Lisa F Everton Stroke Trials Unit, Division of Clinical Neuroscience, University of Nottingham, City Hospital, Nottingham, UK More by this author on the Cochrane Library	NA	NA	NA	NA	NA	NA	NA	NA	NA	NA	NA	NA	NA	NA	NA	NA	NA	NA	NA	NA	NA	NA	NA	NA	NA	NA	NA	NA	NA	NA	NA	NA	NA	NA	NA	NA	NA	NA
3275	10.1002/14651858.CD004097.pub4	United Kingdom	Lucie	F	United Kingdom	Lucie	F	United Kingdom	Carolyn	F	Lucie Nield Correspondence to: School of Health and Social Care, University of Teesside, Middlesbrough, UK [email protected] [email protected] More by this author on the Cochrane Library	Helen Moore School of Health and Social Care, University of Teesside, Middlesbrough, UK More by this author on the Cochrane Library	Lee Hooper School of Medicine, Health Policy & Practice, University of East Anglia, Norwich, UK More by this author on the Cochrane Library	Kennedy Cruickshank Department of Public Health and Epidemiology, University of Manchester, Manchester, UK More by this author on the Cochrane Library	Avni Vyas Division of Cardiovascular and Endocrine Sciences, Core Technology Facility (3rd Floor), University of Manchester, Manchester, UK More by this author on the Cochrane Library	Vicki Whittaker Postgraduate Institute of Health, University of Teesside, Middlesbrough, UK More by this author on the Cochrane Library	Carolyn D Summerbell School of Medicine and Health, Wolfson Research Institute, Durham University, Stockton‐on‐Tees, UK More by this author on the Cochrane Library	NA	NA	NA	NA	NA	NA	NA	NA	NA	NA	NA	NA	NA	NA	NA	NA	NA	NA	NA	NA	NA	NA	NA	NA	NA	NA	NA	NA	NA	NA	NA	NA	NA	NA
3771	10.1002/14651858.CD006342	United States	Katayoun	F	United States	Katayoun	F	United States	Christian	M	Katayoun Mostafaie Correspondence to: Division of General Internal Medicine, Harbor‐UCLA Medical Center, Torrance, USA [email protected] More by this author on the Cochrane Library	Darrell Harrington David Geffen School of Medicine , UCLA, Torrance, USA More by this author on the Cochrane Library	Christian de Virgilio David Geffen School of Medicine , UCLA, Torrance, USA More by this author on the Cochrane Library	NA	NA	NA	NA	NA	NA	NA	NA	NA	NA	NA	NA	NA	NA	NA	NA	NA	NA	NA	NA	NA	NA	NA	NA	NA	NA	NA	NA	NA	NA	NA	NA	NA	NA	NA	NA	NA	NA
19236	10.1002/14651858.CD006680	United States	Gautham	M	United States	Gautham	M	United States	Sankar	M	Gautham Viswanathan Correspondence to: Internal Medicine, St. Catherine Hospital, East Chicago, USA [email protected] More by this author on the Cochrane Library	Sankar D Navaneethan Department of Nephrology and Hypertension, Cleveland Clinic, Cleveland, USA More by this author on the Cochrane Library	NA	NA	NA	NA	NA	NA	NA	NA	NA	NA	NA	NA	NA	NA	NA	NA	NA	NA	NA	NA	NA	NA	NA	NA	NA	NA	NA	NA	NA	NA	NA	NA	NA	NA	NA	NA	NA	NA	NA
7717	10.1002/14651858.CD003662.pub2	United Kingdom	Nimish	M	United Kingdom	Nimish	M	NA	Hafis	M	Nimish V Subhedar Correspondence to: Neonatal Intensive Care Unit, Liverpool Women's Hospital, Liverpool, UK [email protected] More by this author on the Cochrane Library	Kathryn Duffy University of Liverpool, Other More by this author on the Cochrane Library	Hafis Ibrahim Neonatal Unit, Liverpool Women's Hospital, Other More by this author on the Cochrane Library	NA	NA	NA	NA	NA	NA	NA	NA	NA	NA	NA	NA	NA	NA	NA	NA	NA	NA	NA	NA	NA	NA	NA	NA	NA	NA	NA	NA	NA	NA	NA	NA	NA	NA	NA	NA	NA	NA
7205	10.1002/14651858.CD002064.pub3	Switzerland	Michel	M	Switzerland	Michel	M	Switzerland	Gian	M	Michel Beauverda Correspondence to: Service de Soins Palliatifs, Centre Hospitalier Universitaire Vaudois (CHUV), Lausanne, Switzerland [email protected] More by this author on the Cochrane Library First and second authors contributed equally	J D Mitchella Preston MND Care & Research Centre, Royal Preston Hospital, Preston, UK More by this author on the Cochrane Library Deceased	John HJ Wokke Department of Neurology, University Medical Center Utrecht, Utrecht, Netherlands More by this author on the Cochrane Library	Gian Domenico Borasio Service de Soins Palliatifs, Centre Hospitalier Universitaire Vaudois (CHUV), Lausanne, Switzerland More by this author on the Cochrane Library	NA	NA	NA	NA	NA	NA	NA	NA	NA	NA	NA	NA	NA	NA	NA	NA	NA	NA	NA	NA	NA	NA	NA	NA	NA	NA	NA	NA	NA	NA	NA	NA	NA	NA	NA	NA	NA
14093	10.1002/14651858.CD001474	United Kingdom	Helen	F	United Kingdom	Helen	F	Nigeria	Martin	M	Helen J Smith Correspondence to: International Health Group, Liverpool School of Tropical Medicine, Liverpool, UK [email protected] More by this author on the Cochrane Library	Martin M Meremikwu Department of Paediatrics, University of Calabar Teaching Hospital, Calabar, Nigeria More by this author on the Cochrane Library	NA	NA	NA	NA	NA	NA	NA	NA	NA	NA	NA	NA	NA	NA	NA	NA	NA	NA	NA	NA	NA	NA	NA	NA	NA	NA	NA	NA	NA	NA	NA	NA	NA	NA	NA	NA	NA	NA	NA
9423	10.1002/14651858.CD001239.pub5	Canada	Arne	M	Canada	Arne	M	Canada	Janet	F	Arne Ohlsson Correspondence to: Departments of Paediatrics, Obstetrics and Gynaecology and Institute of Health Policy, Management and Evaluation, University of Toronto, Toronto, Canada [email protected] More by this author on the Cochrane Library	Janet B Lacy Scarborough, Canada More by this author on the Cochrane Library	NA	NA	NA	NA	NA	NA	NA	NA	NA	NA	NA	NA	NA	NA	NA	NA	NA	NA	NA	NA	NA	NA	NA	NA	NA	NA	NA	NA	NA	NA	NA	NA	NA	NA	NA	NA	NA	NA	NA
16411	10.1002/14651858.CD006219.pub3	United Kingdom	Amanda	F	United Kingdom	Paul	M	United Kingdom	Paul	M	Amanda C Farley Primary Care Clinical Sciences, University of Birmingham, Birmingham, UK More by this author on the Cochrane Library	Peter Hajek Wolfson Institute of Preventive Medicine, Queen Mary's School of Medicine and Dentistry, London, UK More by this author on the Cochrane Library	Deborah Lycett Primary Care Clinical Sciences, University of Birmingham, Birmingham, UK More by this author on the Cochrane Library	Paul Aveyard Correspondence to: Primary Care Clinical Sciences, University of Birmingham, Birmingham, UK [email protected] More by this author on the Cochrane Library	NA	NA	NA	NA	NA	NA	NA	NA	NA	NA	NA	NA	NA	NA	NA	NA	NA	NA	NA	NA	NA	NA	NA	NA	NA	NA	NA	NA	NA	NA	NA	NA	NA	NA	NA	NA	NA
7497	10.1002/14651858.CD005259.pub2	Argentina	Jorge	M	Argentina	Jorge	M	Argentina	Graciela	F	Jorge Ramos Correspondence to: Department of Orthopedics, Hospital Británico de Buenos Aires, Buenos Aires, Argentina [email protected] More by this author on the Cochrane Library	Carla Perrotta Woodview House, UCD School of Public Health and Population Sciences, Dublin, Ireland More by this author on the Cochrane Library	Gustavo Badariotti Internal Medicine, Sanatorio Mater Dei, Buenos Aires, Argentina More by this author on the Cochrane Library	Graciela Berenstein Epidemiology Department, Alejandro Posadas National Hospital, Buenos Aires, Argentina More by this author on the Cochrane Library	NA	NA	NA	NA	NA	NA	NA	NA	NA	NA	NA	NA	NA	NA	NA	NA	NA	NA	NA	NA	NA	NA	NA	NA	NA	NA	NA	NA	NA	NA	NA	NA	NA	NA	NA	NA	NA
14180	10.1002/14651858.CD011091	Ireland	Helen	F	Ireland	Helen	F	Ireland	Martin	M	Helen C Gallagher Correspondence to: School of Medicine and Medical Science, Conway Institute, University College Dublin, Dublin 4, Ireland [email protected] [email protected] More by this author on the Cochrane Library	Ruth M Gallagher Cathedral Medical Centre, Princess of Wales Hospital, Ely, UK More by this author on the Cochrane Library	Michelle Butler Midwifery Program, Department of Family Practice, The University of British Columbia, Vancouver, Canada More by this author on the Cochrane Library	Donal J Buggy School of Medicine and Medical Science, Conway Institute, University College Dublin, Dublin 4, Ireland Department of Anaesthesia, Mater Misericordiae Hospital, Dublin 7, Ireland More by this author on the Cochrane Library	Martin C Henman Centre for the Practice of Pharmacy, School of Pharmacy and Pharmaceutical Sciences, Trinity College Dublin, Dublin, Ireland More by this author on the Cochrane Library	NA	NA	NA	NA	NA	NA	NA	NA	NA	NA	NA	NA	NA	NA	NA	NA	NA	NA	NA	NA	NA	NA	NA	NA	NA	NA	NA	NA	NA	NA	NA	NA	NA	NA	NA	NA
18450	10.1002/14651858.CD004725	United Kingdom	Anne‐Marie	NA	United Kingdom	Anne‐Marie	NA	United Kingdom	Robert	M	Anne‐Marie Bagnall Correspondence to: School of Health & Community Care, Leeds Metropolitan University, Leeds, UK [email protected] More by this author on the Cochrane Library	Lisa Jones Centre for Public Health, Liverpool John Moores University, Liverpool, UK More by this author on the Cochrane Library	Steven Duffy Centre for Reviews and Dissemination (CRD), University of York, York, UK More by this author on the Cochrane Library	Robert P Riemsma NHS Centre for Reviews and Dissemination, University of York, Heslington, UK More by this author on the Cochrane Library	NA	NA	NA	NA	NA	NA	NA	NA	NA	NA	NA	NA	NA	NA	NA	NA	NA	NA	NA	NA	NA	NA	NA	NA	NA	NA	NA	NA	NA	NA	NA	NA	NA	NA	NA	NA	NA
16493	10.1002/14651858.CD004912.pub2	United Kingdom	Lois	F	United Kingdom	Lois	F	United Kingdom	Paul	M	Lois C Orton Correspondence to: School of Nursing, Midwifery and Social Work, University of Manchester, Manchester, UK [email protected] More by this author on the Cochrane Library	Paul Garner International Health Research Group, Liverpool School of Tropical Medicine, Liverpool, UK More by this author on the Cochrane Library	NA	NA	NA	NA	NA	NA	NA	NA	NA	NA	NA	NA	NA	NA	NA	NA	NA	NA	NA	NA	NA	NA	NA	NA	NA	NA	NA	NA	NA	NA	NA	NA	NA	NA	NA	NA	NA	NA	NA
6337	10.1002/14651858.CD012650	Iran	Seyed	M	Iran	Fatemeh	F	Iran	Fatemeh	F	Seyed Abdolvahab Taghavi Fertility and Infertility Research Center, Hormozgan University of Medical Sciences, Bandar Abbas, Iran More by this author on the Cochrane Library	Madelon van Wely Center for Reproductive Medicine, Academic Medical Center, University of Amsterdam, Amsterdam, Netherlands More by this author on the Cochrane Library	Shayesteh Jahanfar School of Health Sciences, Central Michigan University, Mount Pleasant, USA More by this author on the Cochrane Library	Fatemeh Bazarganipour Correspondence to: Fertility and Infertility Research Center, Hormozgan University of Medical Sciences, Bandar Abbas, Iran [email protected] More by this author on the Cochrane Library	NA	NA	NA	NA	NA	NA	NA	NA	NA	NA	NA	NA	NA	NA	NA	NA	NA	NA	NA	NA	NA	NA	NA	NA	NA	NA	NA	NA	NA	NA	NA	NA	NA	NA	NA	NA	NA
10337	10.1002/14651858.CD011923	United Kingdom	Jon	M	United Kingdom	Jon	M	United Kingdom	John	M	Jon Lund Correspondence to: Division of Health Sciences, School of Medicine, University of Nottingham, Derby, UK [email protected] More by this author on the Cochrane Library	Samson Tou Department of Colorectal Surgery, Royal Derby Hospital, Derby, UK More by this author on the Cochrane Library	Brett Doleman Department of Surgery, School of Graduate Entry Medicine and Health, University of Nottingham, Royal Derby Hospital, Derby, UK More by this author on the Cochrane Library	John P Williams Graduate Entry Medical School, University of Nottingham, Derby, UK More by this author on the Cochrane Library	NA	NA	NA	NA	NA	NA	NA	NA	NA	NA	NA	NA	NA	NA	NA	NA	NA	NA	NA	NA	NA	NA	NA	NA	NA	NA	NA	NA	NA	NA	NA	NA	NA	NA	NA	NA	NA
2585	10.1002/14651858.CD011804	Germany	Winfried	M	Germany	Winfried	M	United States	Brian	M	Winfried Häuser Correspondence to: Department of Psychosomatic Medicine and Psychotherapy, Technische Universität München, München, Germany [email protected] More by this author on the Cochrane Library	Petra Klose Department of Internal and Integrative Medicine, Kliniken Essen‐Mitte, Faculty of Medicine, University of Duisburg‐Essen, Essen, Germany More by this author on the Cochrane Library	Nurcan Üçeyler Department of Neurology, University of Würzburg, Würzburg, Germany More by this author on the Cochrane Library	Brian Walitt National Center for Complementary and Integrative Health, National Institutes of Health, Bethesda, USA National Institute of Nursing Research, National Institutes of Health, Bethesda, USA More by this author on the Cochrane Library	NA	NA	NA	NA	NA	NA	NA	NA	NA	NA	NA	NA	NA	NA	NA	NA	NA	NA	NA	NA	NA	NA	NA	NA	NA	NA	NA	NA	NA	NA	NA	NA	NA	NA	NA	NA	NA
11532	10.1002/14651858.CD004307.pub2	NA	K	NA	United Kingdom	Kate	F	United Kingdom	Kate	F	K Hey Other More by this author on the Cochrane Library	Rafael Perera Department of Primary Health Care, Institute of Health Sciences, Oxford, UK More by this author on the Cochrane Library	Kate Cahill Correspondence to: Department of Primary Health Care, Oxford, UK [email protected] More by this author on the Cochrane Library	NA	NA	NA	NA	NA	NA	NA	NA	NA	NA	NA	NA	NA	NA	NA	NA	NA	NA	NA	NA	NA	NA	NA	NA	NA	NA	NA	NA	NA	NA	NA	NA	NA	NA	NA	NA	NA	NA
314	10.1002/14651858.CD005379	United States	Wee‐Shiong	NA	United States	Wee‐Shiong	NA	United Kingdom	Alan	M	Wee‐Shiong Lim Correspondence to: St Louis, USA [email protected] More by this author on the Cochrane Library	Julie K Gammack Department of Internal Medicine, Division of Geriatric Medicine, St. Louis University, St. Louis, USA More by this author on the Cochrane Library	Jan Van Niekerk Dept of Psychiatry, University of Cambridge, Cambridge, UK More by this author on the Cochrane Library	Alan Dangour Department of Epidemiology and Population Health, Nutrition and Public Health Intervention Research Unit, London, UK More by this author on the Cochrane Library	NA	NA	NA	NA	NA	NA	NA	NA	NA	NA	NA	NA	NA	NA	NA	NA	NA	NA	NA	NA	NA	NA	NA	NA	NA	NA	NA	NA	NA	NA	NA	NA	NA	NA	NA	NA	NA
12405	10.1002/14651858.CD009534	Israel	Anca	F	Israel	Anca	F	Israel	Leonard	M	Anca Zalmanovici Trestioreanu Correspondence to: Department of Family Medicine, Beilinson Campus, Rabin Medical Center, Petah Tikva, Israel [email protected] [email protected] More by this author on the Cochrane Library	Adi Lador Department of Medicine E, Beilinson Hospital, Rabin Medical Center, Petah Tikva, Israel More by this author on the Cochrane Library	May‐Tal Sauerbrun‐Cutler Obstetrics and Gynecology, St Luke's Roosevelt, New York, USA More by this author on the Cochrane Library	Leonard Leibovici Department of Medicine E, Beilinson Hospital, Rabin Medical Center, Petah Tikva, Israel More by this author on the Cochrane Library	NA	NA	NA	NA	NA	NA	NA	NA	NA	NA	NA	NA	NA	NA	NA	NA	NA	NA	NA	NA	NA	NA	NA	NA	NA	NA	NA	NA	NA	NA	NA	NA	NA	NA	NA	NA	NA
15565	10.1002/14651858.CD007025.pub3	United Kingdom	David	M	United Kingdom	David	M	United Kingdom	Nerissa	F	David R Foxcroft Correspondence to: Department of Psychology, Social Work and Public Health, Oxford Brookes University, Oxford, UK [email protected] More by this author on the Cochrane Library	Lindsey Coombes Faculty of Health and Life Sciences, Oxford Brookes University, Oxford, UK More by this author on the Cochrane Library	Sarah Wood Faculty of Health and Life Sciences, Oxford Brookes University, Oxford, UK More by this author on the Cochrane Library	Debby Allen Faculty of Health and Life Sciences, Oxford Brookes University, Oxford, UK More by this author on the Cochrane Library	Nerissa ML Almeida Santimano Department of Psychology, Social Work and Public Health, Oxford Brookes University, Oxford, UK More by this author on the Cochrane Library	NA	NA	NA	NA	NA	NA	NA	NA	NA	NA	NA	NA	NA	NA	NA	NA	NA	NA	NA	NA	NA	NA	NA	NA	NA	NA	NA	NA	NA	NA	NA	NA	NA	NA	NA	NA
14162	10.1002/14651858.CD000535.pub2	New Zealand	Julie	F	New Zealand	Julie	F	Netherlands	Martin	M	Julie Brown Correspondence to: Obstetrics and Gynaecology, University of Auckland, Auckland, New Zealand [email protected] More by this author on the Cochrane Library	Anne Lethaby Section of Epidemiology & Biostatistics, School of Population Health,University of Auckland, Auckland, New Zealand More by this author on the Cochrane Library	Heather Maxwell Edinburgh, UK More by this author on the Cochrane Library	Andrew J Wawrzyniak Psychology, The University of Edinburgh, Edinburgh, UK More by this author on the Cochrane Library	Martin H Prins Department of Epidemiology, University of Maastricht, Maastricht, Netherlands More by this author on the Cochrane Library	NA	NA	NA	NA	NA	NA	NA	NA	NA	NA	NA	NA	NA	NA	NA	NA	NA	NA	NA	NA	NA	NA	NA	NA	NA	NA	NA	NA	NA	NA	NA	NA	NA	NA	NA	NA
7546	10.1002/14651858.CD002807.pub2	Netherlands	Arno‐Maarten	NA	Netherlands	Arno‐Maarten	NA	NA	Greg	M	Arno‐Maarten Van Peperstraten Correspondence to: Department of Obstetrics & Gynecology, nr 791, Nijmegen, Netherlands [email protected] More by this author on the Cochrane Library	Michelle Proctor Auckland, New Zealand More by this author on the Cochrane Library	Neil Johnson Department of Obstetrics & Gynaecology, University of Auckland, Auckland, New Zealand More by this author on the Cochrane Library	Greg Philipson Christchurch, Other More by this author on the Cochrane Library	NA	NA	NA	NA	NA	NA	NA	NA	NA	NA	NA	NA	NA	NA	NA	NA	NA	NA	NA	NA	NA	NA	NA	NA	NA	NA	NA	NA	NA	NA	NA	NA	NA	NA	NA	NA	NA
2558	10.1002/14651858.CD006880	United Kingdom	Kurinchi	NA	United Kingdom	Kurinchi	NA	United Kingdom	Brian	M	Kurinchi S Gurusamy Correspondence to: University Department of Surgery, Royal Free and University College School of Medicine,, London, UK [email protected] More by this author on the Cochrane Library	Viniyendra Pamecha Department of Surgery, Royal Free Hospital, London, London, UK More by this author on the Cochrane Library	Dinesh Sharma Department of Surgery, Royal Free Hospital, London, UK More by this author on the Cochrane Library	Brian R Davidson University Department of Surgery, Royal Free and University College School of Medicine, London, UK More by this author on the Cochrane Library	NA	NA	NA	NA	NA	NA	NA	NA	NA	NA	NA	NA	NA	NA	NA	NA	NA	NA	NA	NA	NA	NA	NA	NA	NA	NA	NA	NA	NA	NA	NA	NA	NA	NA	NA	NA	NA
1348	10.1002/14651858.CD011015.pub2	Italy	Marcello	M	Italy	Marcello	M	Italy	Anne	F	Marcello Di Nisio Correspondence to: Department of Medical, Oral and Biotechnological Sciences, University "G. D'Annunzio" of Chieti‐Pescara, Chieti, Italy [email protected] Department of Vascular Medicine, Academic Medical Center, Amsterdam, Netherlands More by this author on the Cochrane Library	Frank Peinemann Children's Hospital, University of Cologne, Cologne, Germany More by this author on the Cochrane Library	Ettore Porreca Department of Medicine and Aging; Centre for Aging Sciences (Ce.S.I.), Internal Medicine Unit, "University G. D'Annunzio" Foundation, Chieti, Italy More by this author on the Cochrane Library	Anne WS Rutjes Centre for Systematic Reviews, Fondazione "Università G. D'Annunzio", Chieti, Italy Institute of Social and Preventive Medicine (ISPM), University of Bern, Bern, Switzerland More by this author on the Cochrane Library	NA	NA	NA	NA	NA	NA	NA	NA	NA	NA	NA	NA	NA	NA	NA	NA	NA	NA	NA	NA	NA	NA	NA	NA	NA	NA	NA	NA	NA	NA	NA	NA	NA	NA	NA	NA	NA
13089	10.1002/14651858.CD009218.pub3	Mexico	Ana	F	Canada	Luz	F	Canada	Luz	F	Ana C Fernández-Gaxiola Instituto Nacional de Salud Pública, Cuernavaca, Mexico More by this author on the Cochrane Library	Luz Maria De-Regil Correspondence to: LMD int, Ottawa, Canada [email protected] More by this author on the Cochrane Library	NA	NA	NA	NA	NA	NA	NA	NA	NA	NA	NA	NA	NA	NA	NA	NA	NA	NA	NA	NA	NA	NA	NA	NA	NA	NA	NA	NA	NA	NA	NA	NA	NA	NA	NA	NA	NA	NA	NA
1686	10.1002/14651858.CD010236.pub2	United Kingdom	Rebecca	F	United Kingdom	Rebecca	F	United Kingdom	Anthony	M	Rebecca Bromley Correspondence to: Institute of Human Development, University of Manchester, Manchester, UK [email protected] [email protected] More by this author on the Cochrane Library	Jennifer Weston Department of Molecular and Clinical Pharmacology, Institute of Translational Medicine, University of Liverpool, Liverpool, UK More by this author on the Cochrane Library	Naghme Adab Department of Neurology, A5 Corridor, Walsgrave Hospital, University Hospitals Coventry and Warwickshire NHS Trust, Coventry, UK More by this author on the Cochrane Library	Janette Greenhalgh Liverpool Reviews and Implementation Group, University of Liverpool, Liverpool, UK More by this author on the Cochrane Library	Anna Sanniti Liverpool Reviews and Implementation Group, University of Liverpool, Liverpool, UK More by this author on the Cochrane Library	Andrew J McKay Clinical Trials Unit, Institute of Child Health, Alder Hey Hospital, Liverpool, UK More by this author on the Cochrane Library	Catrin Tudur Smith Department of Biostatistics, University of Liverpool, Liverpool, UK More by this author on the Cochrane Library	Anthony G Marson Department of Molecular and Clinical Pharmacology, Institute of Translational Medicine, University of Liverpool, Liverpool, UK More by this author on the Cochrane Library	NA	NA	NA	NA	NA	NA	NA	NA	NA	NA	NA	NA	NA	NA	NA	NA	NA	NA	NA	NA	NA	NA	NA	NA	NA	NA	NA	NA	NA	NA	NA	NA	NA
15460	10.1002/14651858.CD005217.pub2	Switzerland	Nicola	F	Switzerland	Nicola	F	Switzerland	Nathalie	F	Nicola Low Correspondence to: Division of Clinical Epidemiology and Biostatistics, Institute of Social and Preventive Medicine, University of Bern, Bern, Switzerland [email protected] More by this author on the Cochrane Library	Monika Mueller Division of Clinical Epidemiology and Biostatistics, Institute of Social and Preventive Medicine, University of Bern, Bern, Switzerland More by this author on the Cochrane Library	Huib AAM Van Vliet Department of Gynaecology, Division of Reproductive Medicine, Leiden University Medical Center, Leiden, Netherlands More by this author on the Cochrane Library	Nathalie Kapp Department of Reproductive Health and Research, World Health Organization, Geneva 27, Switzerland More by this author on the Cochrane Library	NA	NA	NA	NA	NA	NA	NA	NA	NA	NA	NA	NA	NA	NA	NA	NA	NA	NA	NA	NA	NA	NA	NA	NA	NA	NA	NA	NA	NA	NA	NA	NA	NA	NA	NA	NA	NA
817	10.1002/14651858.CD012024.pub2	Australia	Jodie	F	Australia	Jodie	F	Australia	Andrea	F	Jodie M Dodd Correspondence to: School of Paediatrics and Reproductive Health, Discipline of Obstetrics and Gynaecology, The University of Adelaide, Women's and Children's Hospital, Adelaide, Australia [email protected] More by this author on the Cochrane Library	Rosalie M Grivell Department of Obstetrics and Gynaecology, Flinders University and Flinders Medical Centre, Bedford Park, Australia More by this author on the Cochrane Library	Cecelia M OBrien Women's and Babies Division, Discipline of Obstetrics and Gynaecology, Robinson Research Institute, The University of Adelaide, North Adelaide, Australia More by this author on the Cochrane Library	Therese Dowswell Cochrane Pregnancy and Childbirth Group, Department of Women's and Children's Health, The University of Liverpool, Liverpool, UK More by this author on the Cochrane Library	Andrea R Deussen School of Paediatrics and Reproductive Health, Discipline of Obstetrics and Gynaecology, The University of Adelaide, Women's and Children's Hospital, Adelaide, Australia More by this author on the Cochrane Library	NA	NA	NA	NA	NA	NA	NA	NA	NA	NA	NA	NA	NA	NA	NA	NA	NA	NA	NA	NA	NA	NA	NA	NA	NA	NA	NA	NA	NA	NA	NA	NA	NA	NA	NA	NA
9422	10.1002/14651858.CD007447.pub2	France	Francesca	F	France	Francesca	F	United Kingdom	Janet	F	Francesca A Soldani Correspondence to: Community Dental Service, Bradford District Care NHS Foundation Trust, Bradford, UK [email protected] More by this author on the Cochrane Library	Thomas Lamont University of Dundee, Dental School & Hospital, Dundee, UK More by this author on the Cochrane Library	Kate Jones Public Health England, London, UK More by this author on the Cochrane Library	Linda Young Scottish Dental Clinical Effectiveness Programme, NHS Education for Scotland, Dundee, UK More by this author on the Cochrane Library	Tanya Walsh Division of Dentistry, School of Medical Sciences, Faculty of Biology, Medicine and Health, The University of Manchester, Manchester, UK More by this author on the Cochrane Library	Rizwana Lala Unit of Dental Public Health, School of Clinical Dentistry, University of Sheffield, Sheffield, UK More by this author on the Cochrane Library	Janet E Clarkson Division of Oral Health Sciences, Dundee Dental School, University of Dundee, Dundee, UK More by this author on the Cochrane Library	NA	NA	NA	NA	NA	NA	NA	NA	NA	NA	NA	NA	NA	NA	NA	NA	NA	NA	NA	NA	NA	NA	NA	NA	NA	NA	NA	NA	NA	NA	NA	NA	NA	NA
15297	10.1002/14651858.CD003586.pub2	United Kingdom	Audrey	F	United Kingdom	Audrey	F	United Kingdom	Nadina	F	Audrey Bowen Correspondence to: HCD, School of Psychological Sciences, Ellen Wilkinson Building, University of Manchester, Manchester, UK [email protected] More by this author on the Cochrane Library	Nadina Lincoln Institute of Work, Health & Organisations, University of Nottingham, Nottingham, UK More by this author on the Cochrane Library	NA	NA	NA	NA	NA	NA	NA	NA	NA	NA	NA	NA	NA	NA	NA	NA	NA	NA	NA	NA	NA	NA	NA	NA	NA	NA	NA	NA	NA	NA	NA	NA	NA	NA	NA	NA	NA	NA	NA
15773	10.1002/14651858.CD013798.pub2	Germany	Angela	F	Germany	Angela	F	Germany	Nicole	F	Angela Aldin Correspondence to: Cochrane Haematology, Department I of Internal Medicine, Center for Integrated Oncology Aachen Bonn Cologne Duesseldorf, Faculty of Medicine and University Hospital Cologne, University of Cologne, Cologne, Germany [email protected] More by this author on the Cochrane Library	Burcu Besiroglu Cochrane Haematology, Department I of Internal Medicine, Center for Integrated Oncology Aachen Bonn Cologne Duesseldorf, Faculty of Medicine and University Hospital Cologne, University of Cologne, Cologne, Germany More by this author on the Cochrane Library	Anne Adams Institute of Medical Statistics and Computational Biology, Faculty of Medicine and University Hospital Cologne, University of Cologne, Cologne, Germany More by this author on the Cochrane Library	Ina Monsef Cochrane Haematology, Department I of Internal Medicine, Center for Integrated Oncology Aachen Bonn Cologne Duesseldorf, Faculty of Medicine and University Hospital Cologne, University of Cologne, Cologne, Germany More by this author on the Cochrane Library	Vanessa Piechotta Cochrane Haematology, Department I of Internal Medicine, Center for Integrated Oncology Aachen Bonn Cologne Duesseldorf, Faculty of Medicine and University Hospital Cologne, University of Cologne, Cologne, Germany More by this author on the Cochrane Library	Eve Tomlinson Population Health Sciences, Bristol Medical School, University of Bristol, Bristol, UK More by this author on the Cochrane Library	Carolin Hornbach Cochrane Haematology, Department I of Internal Medicine, Center for Integrated Oncology Aachen Bonn Cologne Duesseldorf, Faculty of Medicine and University Hospital Cologne, University of Cologne, Cologne, Germany More by this author on the Cochrane Library	Nadine Dressen Cochrane Haematology, Department I of Internal Medicine, Center for Integrated Oncology Aachen Bonn Cologne Duesseldorf, Faculty of Medicine and University Hospital Cologne, University of Cologne, Cologne, Germany More by this author on the Cochrane Library	Marius Goldkuhle Cochrane Haematology, Department I of Internal Medicine, Center for Integrated Oncology Aachen Bonn Cologne Duesseldorf, Faculty of Medicine and University Hospital Cologne, University of Cologne, Cologne, Germany More by this author on the Cochrane Library	Philipp Maisch Department of Urology, University of Ulm, Ulm, Germany More by this author on the Cochrane Library	Philipp Dahm Urology Section, Minneapolis VA Health Care System, Minneapolis, USA More by this author on the Cochrane Library	Axel Heidenreich Department of Urology, Uro-oncology, Special Urological and Robot-assisted Surgery, University Hospital of Cologne, Cologne, Germany More by this author on the Cochrane Library	Nicole Skoetz Cochrane Haematology, Department I of Internal Medicine, Center for Integrated Oncology Aachen Bonn Cologne Duesseldorf, Faculty of Medicine and University Hospital Cologne, University of Cologne, Cologne, Germany More by this author on the Cochrane Library	NA	NA	NA	NA	NA	NA	NA	NA	NA	NA	NA	NA	NA	NA	NA	NA	NA	NA	NA	NA	NA	NA	NA	NA	NA	NA	NA	NA
5133	10.1002/14651858.CD001886.pub2	Canada	David	M	Canada	David	M	Canada	Dean	M	David A Henry Correspondence to: Institute of Clinical Evaluative Sciences, Toronto, Canada [email protected] More by this author on the Cochrane Library	Paul A Carless Discipline of Clinical Pharmacology, Faculty of Health, University of Newcastle, Newcastle, Australia More by this author on the Cochrane Library	Annette J Moxey Discipline of Clinical Pharmacology, Faculty of Health, University of Newcastle, Newcastle, Australia More by this author on the Cochrane Library	Dianne O'Connell Cancer Epidemiology Research Unit, The Cancer Council NSW, Sydney, Australia More by this author on the Cochrane Library	Barrie J Stokes Discipline of Clinical Pharmacology, Faculty of Health, University of Newcastle, Newcastle, Australia More by this author on the Cochrane Library	Brian McClelland Scottish National Blood Transfusion Service, Edinburgh, UK More by this author on the Cochrane Library	Andreas Laupacis Department of Medicine, Li Ka Shing Knowledge Institute of St. Michael's Hospital , Toronto, Canada More by this author on the Cochrane Library	Dean A Fergusson Ottawa Health Research Institute, University of Ottawa Centre for Transfusion Research, Ottawa, Canada More by this author on the Cochrane Library	NA	NA	NA	NA	NA	NA	NA	NA	NA	NA	NA	NA	NA	NA	NA	NA	NA	NA	NA	NA	NA	NA	NA	NA	NA	NA	NA	NA	NA	NA	NA	NA	NA
8510	10.1002/14651858.CD004414	Germany	Andrea	F	Germany	Andrea	F	United Kingdom	Hywel	M	Andrea Bauer Correspondence to: Department of Dermatology , University Hospital Carl Gustav Carus, Dresden, Germany [email protected] More by this author on the Cochrane Library	Jan Bong Department of Dermatology, Queen's Medical Centre, Nottingham, UK More by this author on the Cochrane Library	Pieter‐Jan Coenraads Department of Dermatology, University Medical Center Groningen , Groningen, Netherlands More by this author on the Cochrane Library	Peter Elsner Department of Dermatology and Allergology, Friedrich Schiller University, Jena, Germany More by this author on the Cochrane Library	John English Department of Dermatology, Queen's Medical Centre, Nottingham, UK More by this author on the Cochrane Library	Hywel C Williams Centre of Evidence‐Based Dermatology, The University of Nottingham, Nottingham, UK More by this author on the Cochrane Library	NA	NA	NA	NA	NA	NA	NA	NA	NA	NA	NA	NA	NA	NA	NA	NA	NA	NA	NA	NA	NA	NA	NA	NA	NA	NA	NA	NA	NA	NA	NA	NA	NA	NA	NA
10603	10.1002/14651858.CD009433.pub2	Australia	Diana	F	Australia	Diana	F	Australia	Jonathan	M	Diana M Bond Correspondence to: RPA Newborn Care, Royal Prince Alfred Hospital; The Kolling Institute of Medicine, University of Sydney at the Royal North Shore Hospital, Sydney, Australia [email protected] More by this author on the Cochrane Library	Adrienne Gordon Neonatology, Royal Prince Alfred Hospital, Sydney, Australia More by this author on the Cochrane Library	Jon Hyett Department of High Risk Obstetrics, RPA Women and Babies, Royal Prince Alfred Hospital, Sydney, Australia More by this author on the Cochrane Library	Bradley de Vries Department of High Risk Obstetrics, RPA Women and Babies, Royal Prince Alfred Hospital, Sydney, Australia More by this author on the Cochrane Library	Angela E Carberry Sydney School of Public Health, University of Sydney, Sydney, Australia More by this author on the Cochrane Library	Jonathan Morris The Kolling Institute of Medicine, University of Sydney, St Leonards, Australia More by this author on the Cochrane Library	NA	NA	NA	NA	NA	NA	NA	NA	NA	NA	NA	NA	NA	NA	NA	NA	NA	NA	NA	NA	NA	NA	NA	NA	NA	NA	NA	NA	NA	NA	NA	NA	NA	NA	NA
17416	10.1002/14651858.CD012814.pub2	Thailand	Vor	M	Thailand	Vor	M	Thailand	Porjai	NA	Vor Luvira Correspondence to: Department of Surgery, Faculty of Medicine, Khon Kaen University, Khon Kaen, Thailand [email protected] More by this author on the Cochrane Library	Egapong Satitkarnmanee Department of Surgery, Faculty of Medicine, Khon Kaen University, Khon Kaen, Thailand More by this author on the Cochrane Library	Ake Pugkhem Department of Surgery, Faculty of Medicine, Khon Kaen University, Khon Kaen, Thailand More by this author on the Cochrane Library	Chumnan Kietpeerakool Department of Obstetrics and Gynaecology, Faculty of Medicine, Khon Kaen University, Khon Kaen, Thailand More by this author on the Cochrane Library	Pisake Lumbiganon Department of Obstetrics and Gynaecology, Faculty of Medicine, Khon Kaen University, Khon Kaen, Thailand More by this author on the Cochrane Library	Porjai Pattanittum Department of Epidemiology and Biostatistics, Faculty of Public Health, Khon Kaen University, Khon Kaen, Thailand More by this author on the Cochrane Library	NA	NA	NA	NA	NA	NA	NA	NA	NA	NA	NA	NA	NA	NA	NA	NA	NA	NA	NA	NA	NA	NA	NA	NA	NA	NA	NA	NA	NA	NA	NA	NA	NA	NA	NA
4580	10.1002/14651858.CD011414.pub3	Canada	Calvin	M	Canada	Dallas	M	Canada	Dallas	M	Calvin CH Chan School of Medicine, Queen's University, Kingston, Canada More by this author on the Cochrane Library	Bruce A Fage Department of Psychiatry, University of Toronto, Toronto, Canada More by this author on the Cochrane Library	Jennifer K Burton Academic Geriatric Medicine, Institute of Cardiovascular and Medical Sciences, University of Glasgow, Glasgow, UK More by this author on the Cochrane Library	Nadja Smailagic Institute of Public Health, University of Cambridge , Cambridge, UK More by this author on the Cochrane Library	Sudeep S Gill Department of Medicine, Queen's University, Kingston, Canada More by this author on the Cochrane Library	Nathan Herrmann Hurvitz Brain Sciences Research Program, Sunnybrook Research Institute, Toronto, Canada More by this author on the Cochrane Library	Vasilis Nikolaou Research In Real Life , Cambridge , UK More by this author on the Cochrane Library	Terry J Quinn Institute of Cardiovascular and Medical Sciences, University of Glasgow, Glasgow, UK More by this author on the Cochrane Library	Anna H Noel-Storr Radcliffe Department of Medicine, University of Oxford , Oxford, UK More by this author on the Cochrane Library	Dallas P Seitz Correspondence to: Department of Psychiatry, Queen's University, Kingston, Canada [email protected] More by this author on the Cochrane Library	NA	NA	NA	NA	NA	NA	NA	NA	NA	NA	NA	NA	NA	NA	NA	NA	NA	NA	NA	NA	NA	NA	NA	NA	NA	NA	NA	NA	NA	NA	NA
2389	10.1002/14651858.CD012119	Netherlands	Esther	F	Netherlands	Esther	F	Netherlands	Bernd	M	Esther J van Zuuren Correspondence to: Department of Dermatology, Leiden University Medical Center, Leiden, Netherlands [email protected] More by this author on the Cochrane Library	Zbys Fedorowicz Bahrain Branch, Cochrane, Awali, Bahrain More by this author on the Cochrane Library	Adriana Lavrijsen Department of Dermatology, Leiden University Medical Center, Leiden, Netherlands More by this author on the Cochrane Library	Robin Christensen Musculoskeletal Statistics Unit, The Parker Institute, Copenhagen University Hospital, Bispebjerg og Frederiksberg, Copenhagen, Denmark More by this author on the Cochrane Library	Bernd Arents Dutch Association for People with Atopic Dermatitis (VMCE: Vereniging voor Mensen met Constitutioneel Eczeem), Nijkerk, Netherlands More by this author on the Cochrane Library	NA	NA	NA	NA	NA	NA	NA	NA	NA	NA	NA	NA	NA	NA	NA	NA	NA	NA	NA	NA	NA	NA	NA	NA	NA	NA	NA	NA	NA	NA	NA	NA	NA	NA	NA	NA
9945	10.1002/14651858.CD010242	China	Yousheng	NA	China	Jin	NA	China	Jin	NA	Yousheng Xiao Department of Neurology, The First Affiliated Hospital, Guangxi Medical University, Nanning, China More by this author on the Cochrane Library	Jianyi Huang Department of Neurology, The First Affiliated Hospital, Guangxi Medical University, Nanning, China More by this author on the Cochrane Library	Hongye Luo Department of Epidemiology & Statistics, Guangxi Medical University, Nanning, China More by this author on the Cochrane Library	Jin Wang Correspondence to: Department of Neurology, The First Affiliated Hospital, Guangxi Medical University, Nanning, China [email protected] More by this author on the Cochrane Library	NA	NA	NA	NA	NA	NA	NA	NA	NA	NA	NA	NA	NA	NA	NA	NA	NA	NA	NA	NA	NA	NA	NA	NA	NA	NA	NA	NA	NA	NA	NA	NA	NA	NA	NA	NA	NA
1379	10.1002/14651858.CD009658	Italy	Marcello	M	Italy	Marcello	M	Switzerland	Anne	F	Marcello Di Nisio Correspondence to: Department of Medicine and Aging; Centre for Aging Sciences (Ce.S.I.), Internal Medicine Unit, "University G. D'Annunzio" Foundation, Chieti, Italy [email protected] More by this author on the Cochrane Library	Ettore Porreca Department of Medicine and Aging; Centre for Aging Sciences (Ce.S.I.), Internal Medicine Unit, "University G. D'Annunzio" Foundation, Chieti, Italy More by this author on the Cochrane Library	Noemi Ferrante Department of Medicine and Aging; Centre for Aging Sciences (Ce.S.I.), Internal Medicine Unit, "University G. D'Annunzio" Foundation, Chieti, Italy More by this author on the Cochrane Library	Anne WS Rutjes Division of Clinical Epidemiology and Biostatistics, Institute of Social and Preventive Medicine, University of Bern, Bern, Switzerland More by this author on the Cochrane Library	NA	NA	NA	NA	NA	NA	NA	NA	NA	NA	NA	NA	NA	NA	NA	NA	NA	NA	NA	NA	NA	NA	NA	NA	NA	NA	NA	NA	NA	NA	NA	NA	NA	NA	NA	NA	NA
22478	10.1002/14651858.CD012600	United Kingdom	S	NA	United Kingdom	S	NA	United Kingdom	Zarko	M	S Kate Alldred Correspondence to: Department of Women's and Children's Health, The University of Liverpool, Liverpool, UK [email protected] More by this author on the Cochrane Library	Yemisi Takwoingi Institute of Applied Health Research, University of Birmingham, Birmingham, UK More by this author on the Cochrane Library	Boliang Guo School of Medicine, University of Nottingham, Nottingham, UK More by this author on the Cochrane Library	Mary Pennant Public Health Directorate, Cambridgeshire County Council, Cambridge, UK More by this author on the Cochrane Library	Jonathan J Deeks Institute of Applied Health Research, University of Birmingham, Birmingham, UK More by this author on the Cochrane Library	James P Neilson The University of Liverpool, Liverpool, UK More by this author on the Cochrane Library	Zarko Alfirevic Department of Women's and Children's Health, The University of Liverpool, Liverpool, UK More by this author on the Cochrane Library	NA	NA	NA	NA	NA	NA	NA	NA	NA	NA	NA	NA	NA	NA	NA	NA	NA	NA	NA	NA	NA	NA	NA	NA	NA	NA	NA	NA	NA	NA	NA	NA	NA	NA
6241	10.1002/14651858.CD012292.pub2	Germany	Peter	M	Germany	Peter	M	Germany	Eva	F	Peter von Philipsborn Correspondence to: Institute for Medical Informatics, Biometry and Epidemiology, Pettenkofer School of Public Health, Ludwig‐Maximilians‐University Munich, Munich, Germany [email protected] More by this author on the Cochrane Library	Jan M Stratil Institute for Medical Informatics, Biometry and Epidemiology, Pettenkofer School of Public Health, Ludwig‐Maximilians‐University Munich, Munich, Germany More by this author on the Cochrane Library	Jacob Burns Institute for Medical Informatics, Biometry and Epidemiology, Pettenkofer School of Public Health, Ludwig‐Maximilians‐University Munich, Munich, Germany More by this author on the Cochrane Library	Laura K Busert Great Ormond Street Institute of Child Health, University College London, London, UK More by this author on the Cochrane Library	Lisa M Pfadenhauer Institute for Medical Informatics, Biometry and Epidemiology, Pettenkofer School of Public Health, Ludwig‐Maximilians‐University Munich, Munich, Germany More by this author on the Cochrane Library	Stephanie Polus Institute for Medical Informatics, Biometry and Epidemiology, Pettenkofer School of Public Health, Ludwig‐Maximilians‐University Munich, Munich, Germany More by this author on the Cochrane Library	Christina Holzapfel Institute of Nutritional Medicine, Else Kroener‐Fresenius Centre for Nutritional Medicine, School of Medicine, Technical University of Munich, Munich, Germany More by this author on the Cochrane Library	Hans Hauner Institute of Nutritional Medicine, Else Kroener‐Fresenius Centre for Nutritional Medicine, School of Medicine, Technical University of Munich, Munich, Germany More by this author on the Cochrane Library	Eva Rehfuess Institute for Medical Informatics, Biometry and Epidemiology, Pettenkofer School of Public Health, Ludwig‐Maximilians‐University Munich, Munich, Germany More by this author on the Cochrane Library	NA	NA	NA	NA	NA	NA	NA	NA	NA	NA	NA	NA	NA	NA	NA	NA	NA	NA	NA	NA	NA	NA	NA	NA	NA	NA	NA	NA	NA	NA	NA	NA
3065	10.1002/14651858.CD005067.pub2	Spain	Urbà	NA	Spain	Urbà	NA	Spain	Carmen	F	Urbà González Correspondence to: Department of Dermatology, Clinica Plato, Barcelona, Spain [email protected] More by this author on the Cochrane Library	Ludovic Reveiz Research Institute ‐ School Of Medicine, Fundación Universitaria Sánitas, Bogotá, Colombia More by this author on the Cochrane Library	Monica Chan Queens Medical Centre, Nottingham, UK More by this author on the Cochrane Library	W Faber Other More by this author on the Cochrane Library	Neill Hepburn Department of Dermatology, County Hospital, Lincoln, UK More by this author on the Cochrane Library	Carmen Chica Fundació Catalana per la Recerca, Barcelona, Spain More by this author on the Cochrane Library	NA	NA	NA	NA	NA	NA	NA	NA	NA	NA	NA	NA	NA	NA	NA	NA	NA	NA	NA	NA	NA	NA	NA	NA	NA	NA	NA	NA	NA	NA	NA	NA	NA	NA	NA
16703	10.1002/14651858.CD004109.pub2	Australia	Heather	F	Australia	Peter	M	Australia	Peter	M	Heather Powell Department of Respiratory and Sleep Medicine, John Hunter Hospital, Hunter Region Mail Centre, Australia More by this author on the Cochrane Library	Peter G Gibson Correspondence to: Department of Respiratory and Sleep Medicine, John Hunter Hospital, New Lambton, Australia [email protected] More by this author on the Cochrane Library	NA	NA	NA	NA	NA	NA	NA	NA	NA	NA	NA	NA	NA	NA	NA	NA	NA	NA	NA	NA	NA	NA	NA	NA	NA	NA	NA	NA	NA	NA	NA	NA	NA	NA	NA	NA	NA	NA	NA
3412	10.1002/14651858.CD002011	United Kingdom	Eleanor	F	United Kingdom	Eleanor	F	Netherlands	Cees	M	Eleanor Main Correspondence to: Centre for Nursing and Allied Health Professionals Research, Institute of Child Health, London, UK [email protected] More by this author on the Cochrane Library	Ammani Prasad Cystic Fibrosis Unit, Great Ormond Street Hospital for Children NHS Trust, London, UK More by this author on the Cochrane Library	Cees P van der Schans Gamma faculty, University of Professional Education Hanzehogeschool, 9700 RM Groningen, Netherlands More by this author on the Cochrane Library	NA	NA	NA	NA	NA	NA	NA	NA	NA	NA	NA	NA	NA	NA	NA	NA	NA	NA	NA	NA	NA	NA	NA	NA	NA	NA	NA	NA	NA	NA	NA	NA	NA	NA	NA	NA	NA	NA
11288	10.1002/14651858.CD012269	China	Joseph	M	China	Joseph	M	NA	Ka‐Fung	NA	Joseph SK Kwan Correspondence to: Department of Medicine, The University of Hong Kong, Queen Mary Hospital, Hong Kong, China [email protected] More by this author on the Cochrane Library	Phyo K Myint Division of Applied Health Sciences, School of Medicine & Dentistry, University of Aberdeen, Aberdeen, UK More by this author on the Cochrane Library	Adrian Wong Medicine and Therapeutics, The Chinese University of Hong Kong, Shatin, N.T., Hong Kong More by this author on the Cochrane Library	Vincent Mok Medicine and Therapeutics, The Chinese University of Hong Kong, Shatin, N.T., Hong Kong More by this author on the Cochrane Library	Gary KK Lau Division of Neurology, Department of Medicine, LKS Faculty of Medicine, The University of Hong Kong, Hong Kong, Hong Kong More by this author on the Cochrane Library	Ka‐Fung Henry Mak Diagnostic Radiology, The University of Hong Kong, Hong Kong, Hong Kong More by this author on the Cochrane Library	NA	NA	NA	NA	NA	NA	NA	NA	NA	NA	NA	NA	NA	NA	NA	NA	NA	NA	NA	NA	NA	NA	NA	NA	NA	NA	NA	NA	NA	NA	NA	NA	NA	NA	NA
16135	10.1002/14651858.CD001354	United Kingdom	Lindsay	F	United Kingdom	Lindsay	F	United Kingdom	P.	M	Lindsay Thomson Correspondence to: FASIC, Centre for Sport and Exercise, Edinburgh, UK [email protected] More by this author on the Cochrane Library	Helen HG Handoll c/o University Department of Orthopaedic Surgery, Royal Infirmary of Edinburgh, Edinburgh, UK More by this author on the Cochrane Library	Aileen A Cunningham UK More by this author on the Cochrane Library	P. Catrina Shaw FASIC, Centre for Sport and Exercise, Edinburgh, UK More by this author on the Cochrane Library	NA	NA	NA	NA	NA	NA	NA	NA	NA	NA	NA	NA	NA	NA	NA	NA	NA	NA	NA	NA	NA	NA	NA	NA	NA	NA	NA	NA	NA	NA	NA	NA	NA	NA	NA	NA	NA
17292	10.1002/14651858.CD009764.pub2	Australia	Samantha	F	Australia	Samantha	F	New Zealand	Phillippa	F	Samantha C Herath Correspondence to: Woolcock Institute of Medical Research, 431 Glebe Point Road, Sydney, Australia [email protected] More by this author on the Cochrane Library	Phillippa Poole Department of Medicine, University of Auckland, Auckland, New Zealand More by this author on the Cochrane Library	NA	NA	NA	NA	NA	NA	NA	NA	NA	NA	NA	NA	NA	NA	NA	NA	NA	NA	NA	NA	NA	NA	NA	NA	NA	NA	NA	NA	NA	NA	NA	NA	NA	NA	NA	NA	NA	NA	NA
16683	10.1002/14651858.CD007848.pub2	United States	Jasvinder	M	United States	Jasvinder	M	Canada	Peter	M	Jasvinder A Singh Correspondence to: Department of Medicine, Birmingham VA Medical Center, Birmingham, USA [email protected] More by this author on the Cochrane Library	Robin Christensen Musculoskeletal Statistics Unit (MSU), The Parker Institute, Dept Rheumatology, Copenhagen University Hospital, Frederiksberg, Copenhagen, Denmark, Copenhagen, Denmark More by this author on the Cochrane Library	George A Wells Department of Epidemiology and Community Medicine, University of Ottawa, Ottawa, Canada More by this author on the Cochrane Library	Maria E Suarez‐Almazor Department of General Internal Medicine, The University of Texas, M.D. Anderson Cancer Center, Houston, USA More by this author on the Cochrane Library	Rachelle Buchbinder Monash Department of Clinical Epidemiology at Cabrini Hospital, Department of Epidemiology and Preventive Medicine, School of Public Health and Preventive Medicine, Monash University, Malvern, Australia More by this author on the Cochrane Library	Maria Angeles Lopez‐Olivo Department of General Internal Medicine, The University of Texas, M.D. Anderson Cancer Center, Houston, USA More by this author on the Cochrane Library	Elizabeth Tanjong Ghogomu Centre for Global Health, Institute of Population Health, University of Ottawa, Ottawa, Canada More by this author on the Cochrane Library	Peter Tugwell Department of Medicine, University of Ottawa, Ottawa, Canada More by this author on the Cochrane Library	NA	NA	NA	NA	NA	NA	NA	NA	NA	NA	NA	NA	NA	NA	NA	NA	NA	NA	NA	NA	NA	NA	NA	NA	NA	NA	NA	NA	NA	NA	NA	NA	NA
17724	10.1002/14651858.CD008704.pub2	United Kingdom	Vivien	F	United Kingdom	Rachel	F	United Kingdom	Rachel	F	Vivien Hunot Centre for Academic Mental Health, School of Social and Community Medicine, University of Bristol, Bristol, UK More by this author on the Cochrane Library	Theresa HM Moore School of Social and Community Medicine, University of Bristol, Bristol, UK More by this author on the Cochrane Library	Deborah M Caldwell School of Social and Community Medicine, University of Bristol, Bristol, UK More by this author on the Cochrane Library	Toshi A Furukawa Departments of Health Promotion and Behavior Change and of Clinical Epidemiology, Kyoto University Graduate School of Medicine / School of Public Health, Kyoto, Japan More by this author on the Cochrane Library	Philippa Davies School of Social and Community Medicine, University of Bristol, Bristol, UK More by this author on the Cochrane Library	Hannah Jones Division of Psychiatry, Institute of Mental Health, The University of Nottingham, Nottingham, UK More by this author on the Cochrane Library	Mina Honyashiki Department of Health Promotion and Human Behavior, Kyoto University Graduate School of Medicine / School of Public Health, Kyoto, Japan More by this author on the Cochrane Library	Peiyao Chen Department of Health Promotion and Human Behavior, Kyoto University Graduate School of Medicine / School of Public Health, Kyoto, Japan More by this author on the Cochrane Library	Glyn Lewis Mental Health Sciences Unit, UCL, London, UK More by this author on the Cochrane Library	Rachel Churchill Correspondence to: Centre for Academic Mental Health, School of Social and Community Medicine, University of Bristol, Bristol, UK [email protected] [email protected] More by this author on the Cochrane Library	NA	NA	NA	NA	NA	NA	NA	NA	NA	NA	NA	NA	NA	NA	NA	NA	NA	NA	NA	NA	NA	NA	NA	NA	NA	NA	NA	NA	NA	NA	NA
1235	10.1002/14651858.CD004028.pub2	NA	A	NA	Germany	Anja	F	Germany	Anja	F	A Basan Other More by this author on the Cochrane Library	Stefan Leucht Klinik für Psychiatrie und Psychotherapie, Klinikum rechts der Isar der TU‐München, München, Germany More by this author on the Cochrane Library	Anja Volz Correspondence to: Klinik für Psychiatrie und Psychotherapie, Klinikum rechts der Isar der TU‐München, München, Germany [email protected] More by this author on the Cochrane Library	NA	NA	NA	NA	NA	NA	NA	NA	NA	NA	NA	NA	NA	NA	NA	NA	NA	NA	NA	NA	NA	NA	NA	NA	NA	NA	NA	NA	NA	NA	NA	NA	NA	NA	NA	NA	NA	NA
16640	10.1002/14651858.CD009977	Denmark	Bo	M	Denmark	Bo	M	Denmark	Peer	M	Bo Rud Correspondence to: Department of Surgical Gastroenterology K, Bispebjerg Hospital, Copenhagen NV, Denmark [email protected] More by this author on the Cochrane Library	Lydur Olafsson Department of Surgical Gastroenterology K, Bispebjerg Hospital, Copenhagen NV, Denmark More by this author on the Cochrane Library	Thomas S Vejborg Department of Radiology R, Bispebjerg Hospital, University of Copenhagen, Copenhagen, Denmark More by this author on the Cochrane Library	Michael Wilhelmsen Department of Surgical Gastroenterology K, Bispebjerg Hospital, Copenhagen NV, Denmark More by this author on the Cochrane Library	Johannes B Reitsma Julius Center for Health Sciences and Primary Care, University Medical Center Utrecht, Utrecht, Netherlands More by this author on the Cochrane Library	Eli D Rappeport Department of Radiology R, Bispebjerg Hospital, University of Copenhagen, Copenhagen, Denmark More by this author on the Cochrane Library	Peer Wille‐Jørgensen Department of Surgical Gastroenterology K, Bispebjerg Hospital, Copenhagen NV, Denmark More by this author on the Cochrane Library	NA	NA	NA	NA	NA	NA	NA	NA	NA	NA	NA	NA	NA	NA	NA	NA	NA	NA	NA	NA	NA	NA	NA	NA	NA	NA	NA	NA	NA	NA	NA	NA	NA	NA
2821	10.1002/14651858.CD012042	France	Vincent	M	France	Pierre	M	France	Brigitte	F	Vincent Zaugg Clinical Pharmacy Department, Georges Pompidou European Hospital, AP‐HP, Paris, France More by this author on the Cochrane Library	Virginie Savoldelli Clinical Pharmacy Department, Georges Pompidou European Hospital, AP‐HP, Paris, France Faculty of Pharmacy, Paris Sud University, Chatenay‐Malabry, France More by this author on the Cochrane Library	Pierre Durieux Correspondence to: Department of Public Health and Medical Informatics, Georges Pompidou European Hospital, Paris, France [email protected] [email protected] Paris Descartes University, INSERM U872 eq 22, Paris, France More by this author on the Cochrane Library	Brigitte Sabatier Clinical Pharmacy Department, Georges Pompidou European Hospital, AP‐HP, Paris, France More by this author on the Cochrane Library	NA	NA	NA	NA	NA	NA	NA	NA	NA	NA	NA	NA	NA	NA	NA	NA	NA	NA	NA	NA	NA	NA	NA	NA	NA	NA	NA	NA	NA	NA	NA	NA	NA	NA	NA	NA	NA
13819	10.1002/14651858.CD004251.pub5	Germany	Peter	M	Germany	Peter	M	Canada	Mario	M	Peter Kroeling Correspondence to: Dept. of Physical Medicine and Rehabilitation, Ludwig‐Maximilians‐University of Munich, D‐81377 München, Germany [email protected] More by this author on the Cochrane Library	Anita Gross School of Rehabilitation Science & Department of Clinical Epidemiology and Biostatistics, McMaster University, Hamilton, Canada More by this author on the Cochrane Library	Nadine Graham School of Rehabilitation Science, McMaster University, Hamilton, Canada More by this author on the Cochrane Library	Stephen J Burnie Department of Clinical Education, Canadian Memorial Chiropractic College, Toronto, Canada More by this author on the Cochrane Library	Grace Szeto Department of Rehabilitation Sciences, The Hong Kong Polytechnic University, Hung Hom, Hong Kong More by this author on the Cochrane Library	Charles H Goldsmith Faculty of Health Sciences, Simon Fraser University, Burnaby, Canada More by this author on the Cochrane Library	Ted Haines Department of Clinical Epidemiology and Biostatistics, McMaster University, Hamilton, Canada More by this author on the Cochrane Library	Mario Forget Department of Physiotherapy, Department of National Defense (DND), Kingston, Canada More by this author on the Cochrane Library	NA	NA	NA	NA	NA	NA	NA	NA	NA	NA	NA	NA	NA	NA	NA	NA	NA	NA	NA	NA	NA	NA	NA	NA	NA	NA	NA	NA	NA	NA	NA	NA	NA
15171	10.1002/14651858.CD000067.pub2	Canada	Eliza	F	Canada	Lloyd	M	Canada	Monica	F	Eliza Prefontaine Department of Community Health Sciences, University of Calgary, Calgary, Canada More by this author on the Cochrane Library	Lloyd R Sutherland Correspondence to: University of Calgary, Calgary, Canada [email protected] [email protected] More by this author on the Cochrane Library	John K MacDonald Robarts Clinical Trials, Robarts Research Institute, London, Canada More by this author on the Cochrane Library	Monica Cepoiu Department of Community Health Sciences, University of Calgary, Calgary, Canada More by this author on the Cochrane Library	NA	NA	NA	NA	NA	NA	NA	NA	NA	NA	NA	NA	NA	NA	NA	NA	NA	NA	NA	NA	NA	NA	NA	NA	NA	NA	NA	NA	NA	NA	NA	NA	NA	NA	NA	NA	NA
7911	10.1002/14651858.CD009817	Australia	Kim	M	Australia	Kim	M	Australia	Heather	F	Kim Psaila Correspondence to: CHoRUS Project, Family and Community Health Research Group, School of Nursing and Midwifery, University of Western Sydney, College of Health and Science, Penrith South DC, Australia [email protected] More by this author on the Cochrane Library	Jann P Foster Central Clinical School ‐ Discipline of Obstetrics & Gynaecology, University of Sydney, Sydney, c/‐ Newborn Care, Camperdown, Australia More by this author on the Cochrane Library	Robyn Richards Newborn Care, Liverpool Hospital, Liverpool, Australia More by this author on the Cochrane Library	Heather E Jeffery RPA Newborn Care, RPA Women and Babies, Royal Prince Alfred Hospital and University of Sydney, School of Public Health, Sydney, Australia More by this author on the Cochrane Library	NA	NA	NA	NA	NA	NA	NA	NA	NA	NA	NA	NA	NA	NA	NA	NA	NA	NA	NA	NA	NA	NA	NA	NA	NA	NA	NA	NA	NA	NA	NA	NA	NA	NA	NA	NA	NA
12756	10.1002/14651858.CD013649.pub2	United Kingdom	Anair	F	United Kingdom	Lise	F	United Kingdom	Lise	F	Anair Beverly Systematic Review Initiative, NHS Blood and Transplant, Oxford, UK More by this author on the Cochrane Library	Giok Ong Systematic Review Initiative, NHS Blood and Transplant, Oxford, UK More by this author on the Cochrane Library	Catherine Kimber Systematic Review Initiative, NHS Blood and Transplant, Oxford, UK More by this author on the Cochrane Library	Josie Sandercock Systematic Review Initiative, NHS Blood and Transplant, Oxford, UK More by this author on the Cochrane Library	Carolyn Dorée Systematic Review Initiative, NHS Blood and Transplant, Oxford, UK More by this author on the Cochrane Library	Nicky J Welton Population Health Sciences, Bristol Medical School, University of Bristol, Bristol, UK More by this author on the Cochrane Library	Peter Wicks Cardiac Anaesthesia and Intensive Care, University Hospital Southampton, Southampton, UK More by this author on the Cochrane Library	Lise J Estcourt Correspondence to: Haematology/Transfusion Medicine, NHS Blood and Transplant, Oxford, UK [email protected] More by this author on the Cochrane Library	NA	NA	NA	NA	NA	NA	NA	NA	NA	NA	NA	NA	NA	NA	NA	NA	NA	NA	NA	NA	NA	NA	NA	NA	NA	NA	NA	NA	NA	NA	NA	NA	NA
15247	10.1002/14651858.CD011390.pub2	United Kingdom	Kurinchi	NA	United Kingdom	Kurinchi	NA	United Kingdom	Muntzer	NA	Kurinchi Selvan Gurusamy Correspondence to: Department of Surgery, Royal Free Campus, UCL Medical School, London, UK [email protected] More by this author on the Cochrane Library	Elena Pallari Department of General Surgery, University College London, London, UK Division of Cancer Studies, Cancer Epidemiology Group, King's College London School of Medicine, London, UK More by this author on the Cochrane Library	Sumit Midya Department of General Surgery, Royal Berkshire Hospital, Reading, UK Division of Surgery and Interventional Science, University College London, London, UK More by this author on the Cochrane Library	Muntzer Mughal University College Hospital, London, UK More by this author on the Cochrane Library	NA	NA	NA	NA	NA	NA	NA	NA	NA	NA	NA	NA	NA	NA	NA	NA	NA	NA	NA	NA	NA	NA	NA	NA	NA	NA	NA	NA	NA	NA	NA	NA	NA	NA	NA	NA	NA
11389	10.1002/14651858.CD001915.pub3	United Kingdom	Ian	M	United Kingdom	Ian	M	United Kingdom	Karen	F	Ian M Balfour‐Lynn Correspondence to: Dept. Paediatric Respiratory Medicine, Royal Brompton Hospital, London, UK [email protected] More by this author on the Cochrane Library	Karen Welch Public Health Sciences, University of Edinburgh, Edinburgh, UK More by this author on the Cochrane Library	NA	NA	NA	NA	NA	NA	NA	NA	NA	NA	NA	NA	NA	NA	NA	NA	NA	NA	NA	NA	NA	NA	NA	NA	NA	NA	NA	NA	NA	NA	NA	NA	NA	NA	NA	NA	NA	NA	NA
2553	10.1002/14651858.CD006405.pub4	Australia	Kate	F	Australia	Kate	F	Australia	Brett	M	Kate A Hodgson Correspondence to: Women's Newborn Research Centre, The Royal Women's Hospital, Parkville, Australia [email protected] Department of Obstetrics and Gynaecology, University of Melbourne, Melbourne, Australia More by this author on the Cochrane Library	Dominic Wilkinson Oxford Uehiro Centre for Practical Ethics, University of Oxford, Oxford, UK Robinson Research Institute, University of Adelaide, Adelaide, Australia More by this author on the Cochrane Library	Antonio G De Paoli Department of Paediatrics, Royal Hobart Hospital, Hobart, Australia More by this author on the Cochrane Library	Brett J Manley Women's Newborn Research Centre, The Royal Women's Hospital, Parkville, Australia Department of Obstetrics and Gynaecology, University of Melbourne, Melbourne, Australia More by this author on the Cochrane Library	NA	NA	NA	NA	NA	NA	NA	NA	NA	NA	NA	NA	NA	NA	NA	NA	NA	NA	NA	NA	NA	NA	NA	NA	NA	NA	NA	NA	NA	NA	NA	NA	NA	NA	NA	NA	NA
13677	10.1002/14651858.CD012892.pub2	Australia	Stephanie	F	Australia	Stephanie	F	Australia	Maria	F	Stephanie L Harrison Correspondence to: Flinders Health and Medical Research Institute, College of Medicine and Public Health, Flinders University, Adelaide, Australia [email protected] Registry of Senior Australians, South Australian Health and Medical Research Institute, Adelaide, Australia Liverpool Centre for Cardiovascular Science, University of Liverpool, Liverpool, UK More by this author on the Cochrane Library	Suzanne M Dyer Flinders Health and Medical Research Institute, College of Medicine and Public Health, Flinders University, Adelaide, Australia More by this author on the Cochrane Library	Kate E Laver Flinders Health and Medical Research Institute, College of Medicine and Public Health, Flinders University, Adelaide, Australia More by this author on the Cochrane Library	Rachel K Milte Caring futures institute, Flinders University, Adelaide, Australia More by this author on the Cochrane Library	Richard Fleming School of Science Medicine and Health, University of Wollongong, Wollongong, Australia More by this author on the Cochrane Library	Maria Crotty Flinders Health and Medical Research Institute, College of Medicine and Public Health, Flinders University, Adelaide, Australia More by this author on the Cochrane Library	NA	NA	NA	NA	NA	NA	NA	NA	NA	NA	NA	NA	NA	NA	NA	NA	NA	NA	NA	NA	NA	NA	NA	NA	NA	NA	NA	NA	NA	NA	NA	NA	NA	NA	NA
19476	10.1002/14651858.CD005343	United Kingdom	Jo	F	United Kingdom	Jo	F	United Kingdom	Sean	M	Jo Morrison Correspondence to: Nuffield Department of Obstetrics and Gynaecology, John Radcliffe Hospital, Oxford, UK [email protected] More by this author on the Cochrane Library	Alexander Swanton Nuffield Department of Obstetrics and Gynaecology, John Radcliffe Hospital, Oxford, UK More by this author on the Cochrane Library	Sean Kehoe Nuffield Department of Obstetrics and Gynaecology, John Radcliffe Hospital, Oxford, UK More by this author on the Cochrane Library	NA	NA	NA	NA	NA	NA	NA	NA	NA	NA	NA	NA	NA	NA	NA	NA	NA	NA	NA	NA	NA	NA	NA	NA	NA	NA	NA	NA	NA	NA	NA	NA	NA	NA	NA	NA	NA	NA
7972	10.1002/14651858.CD009273.pub2	South Africa	Catherine	F	South Africa	Catherine	F	United Kingdom	Helen	F	Catherine Cluver Correspondence to: Department of Obstetrics and Gynaecology, Faculty of Health Sciences, Stellenbosch University and Tygerberg Hospital, Tygerberg, South Africa [email protected] More by this author on the Cochrane Library	Natalia Novikova Department of Obstetrics and Gynaecology, Faculty of Health Sciences, Stellenbosch University and Tygerberg Hospital, Cape Town, South Africa More by this author on the Cochrane Library	Corine M Koopmans Department of Obstetrics and Gynecology, University Medical Centre Groningen, Groningen, Netherlands More by this author on the Cochrane Library	Helen M West Institute of Psychology, Health and Society, The University of Liverpool, Liverpool, UK More by this author on the Cochrane Library	NA	NA	NA	NA	NA	NA	NA	NA	NA	NA	NA	NA	NA	NA	NA	NA	NA	NA	NA	NA	NA	NA	NA	NA	NA	NA	NA	NA	NA	NA	NA	NA	NA	NA	NA	NA	NA
9163	10.1002/14651858.CD003071	Canada	Peter	M	NA	NA	NA	Canada	James	M	Peter Choi Department of Anesthesiology, Pharmacology & Therapeutics, The University of British Columbia, Vancouver, Canada More by this author on the Cochrane Library	Mohit Bhandari Division of Orthopaedic Surgery, Hamilton Health Science‐General Hospital, McMaster University, Hamilton, Canada More by this author on the Cochrane Library	Julia Scott Department of Anaesthesia, Hamilton Health Sciences, Hamilton, Canada More by this author on the Cochrane Library	James D Douketis Department of Medicine, McMaster University and St. Josephs Hospital, East Hamilton, Canada More by this author on the Cochrane Library	NA	NA	NA	NA	NA	NA	NA	NA	NA	NA	NA	NA	NA	NA	NA	NA	NA	NA	NA	NA	NA	NA	NA	NA	NA	NA	NA	NA	NA	NA	NA	NA	NA	NA	NA	NA	NA
5470	10.1002/14651858.CD011109.pub2	United States	Carisa	F	United States	Don	M	United States	Don	M	Carisa Petris Ophthalmic Plastic, Reconstructive, and Orbital Surgery, Mason Eye Institute, University of Missouri Health Care, Columbia, USA More by this author on the Cochrane Library	Don Liu Correspondence to: Department of Ophthalmology, Mason Eye Institute, University of Missouri Health Care, Columbia, USA [email protected] More by this author on the Cochrane Library	NA	NA	NA	NA	NA	NA	NA	NA	NA	NA	NA	NA	NA	NA	NA	NA	NA	NA	NA	NA	NA	NA	NA	NA	NA	NA	NA	NA	NA	NA	NA	NA	NA	NA	NA	NA	NA	NA	NA
915	10.1002/14651858.CD010824.pub2	United Kingdom	Sharon	F	United Kingdom	Sharon	F	United Kingdom	Andrew	M	Sharon R Lewis Correspondence to: Lancaster Patient Safety Research Unit, Royal Lancaster Infirmary, Lancaster, UK [email protected] [email protected] More by this author on the Cochrane Library	Amanda Nicholson c/o Cochrane Anaesthesia, Critical and Emergency Care Group, Herlev, Denmark More by this author on the Cochrane Library	Stephanie S Reed Department of Anaesthesia, Royal Lancaster Infirmary, Lancaster, UK More by this author on the Cochrane Library	Johnny J Kenth Department of Anaesthesia, Royal Lancaster Infirmary, Lancaster, UK More by this author on the Cochrane Library	Phil Alderson National Institute for Health and Care Excellence, Manchester, UK More by this author on the Cochrane Library	Andrew F Smith Department of Anaesthesia, Royal Lancaster Infirmary, Lancaster, UK More by this author on the Cochrane Library	NA	NA	NA	NA	NA	NA	NA	NA	NA	NA	NA	NA	NA	NA	NA	NA	NA	NA	NA	NA	NA	NA	NA	NA	NA	NA	NA	NA	NA	NA	NA	NA	NA	NA	NA
1939	10.1002/14651858.CD004865	Canada	Sanjay	M	Canada	Sanjay	M	Canada	Arne	M	Sanjay M Aher Correspondence to: Department of Paediatrics, Mount Sinai Hospital,, Toronto, Canada [email protected] More by this author on the Cochrane Library	Arne Ohlsson Department of Paediatrics, Mount Sinai Hospital, Toronto, Canada More by this author on the Cochrane Library	NA	NA	NA	NA	NA	NA	NA	NA	NA	NA	NA	NA	NA	NA	NA	NA	NA	NA	NA	NA	NA	NA	NA	NA	NA	NA	NA	NA	NA	NA	NA	NA	NA	NA	NA	NA	NA	NA	NA
22455	10.1002/14651858.CD006540	United Kingdom	Angela	F	United Kingdom	Rebecca	F	United Kingdom	Yvonne	F	Angela Ashcroft Clinical Dental Sciences, University of Liverpool School of Dentistry, Liverpool, UK More by this author on the Cochrane Library	Rebecca Harris Correspondence to: Clinical Dental Sciences, University of Liverpool School of Dentistry, Liverpool, UK [email protected] More by this author on the Cochrane Library	Yvonne Dailey Dental Public Health, Liverpool PCT, Liverpool, UK More by this author on the Cochrane Library	NA	NA	NA	NA	NA	NA	NA	NA	NA	NA	NA	NA	NA	NA	NA	NA	NA	NA	NA	NA	NA	NA	NA	NA	NA	NA	NA	NA	NA	NA	NA	NA	NA	NA	NA	NA	NA	NA
2871	10.1002/14651858.CD001160.pub2	Australia	Marlene	F	Australia	Marlene	F	Australia	Bruce	M	Marlene Fransen Correspondence to: The George Institute, University of Sydney, Camperdown, Australia [email protected] More by this author on the Cochrane Library	Bruce Neal Heart & Vascular Division, The George Institute for International Health, Sydney, Australia More by this author on the Cochrane Library	NA	NA	NA	NA	NA	NA	NA	NA	NA	NA	NA	NA	NA	NA	NA	NA	NA	NA	NA	NA	NA	NA	NA	NA	NA	NA	NA	NA	NA	NA	NA	NA	NA	NA	NA	NA	NA	NA	NA
21374	10.1002/14651858.CD010258	United Kingdom	Matthew	M	United Kingdom	Matthew	M	United Kingdom	Trevor	M	Matthew J Jackson Correspondence to: Urology, Freeman Hospital, Newcastle upon Tyne Hospitals NHS Foundation Trust, Newcastle, UK [email protected] More by this author on the Cochrane Library	Rajan Veeratterapillay Department of Urology, Freeman Hospital, Newcastle upon Tyne Hospitals NHS Trust, Newcastle Upon tyne, UK More by this author on the Cochrane Library	Chris Harding Urology, Freeman Hospital, Newcastle Upon Tyne, UK More by this author on the Cochrane Library	Trevor Dorkin Department of Urology, Newcastle upon Tyne Hospitals NHS Foundation, Newcastle‐upon‐Tyne, UK More by this author on the Cochrane Library	NA	NA	NA	NA	NA	NA	NA	NA	NA	NA	NA	NA	NA	NA	NA	NA	NA	NA	NA	NA	NA	NA	NA	NA	NA	NA	NA	NA	NA	NA	NA	NA	NA	NA	NA	NA	NA
12295	10.1002/14651858.CD003281.pub4	NA	Anna	F	NA	Anna	F	NA	Lawrence	M	Anna Lee Correspondence to: Department of Anaesthesia and Intensive Care, The Chinese University of Hong Kong, Shatin, Hong Kong [email protected] Hong Kong Branch of The Chinese Cochrane Centre, The Jockey Club School of Public Health and Primary Care, Faculty of Medicine, The Chinese University of Hong Kong, Shatin, Hong Kong More by this author on the Cochrane Library	Simon KC Chan Department of Anaesthesia and Intensive Care, The Chinese University of Hong Kong, Shatin, Hong Kong More by this author on the Cochrane Library	Lawrence TY Fan Department of Anaesthesia and Intensive Care, The Chinese University of Hong Kong, Shatin, Hong Kong More by this author on the Cochrane Library	NA	NA	NA	NA	NA	NA	NA	NA	NA	NA	NA	NA	NA	NA	NA	NA	NA	NA	NA	NA	NA	NA	NA	NA	NA	NA	NA	NA	NA	NA	NA	NA	NA	NA	NA	NA	NA	NA
17897	10.1002/14651858.CD002150	China	Qin	M	Thailand	Ratana	F	Thailand	Ratana	F	Qin Liu Effective Healthcare Research Programme Consortium China (Chongqing) RPC Programme, School of Public Health, Chongqing Medical University, Chongqing, China More by this author on the Cochrane Library	Ratana Panpanich Correspondence to: Community Medicine, Faculty of Medicine, Chiang Mai, Thailand [email protected] More by this author on the Cochrane Library	NA	NA	NA	NA	NA	NA	NA	NA	NA	NA	NA	NA	NA	NA	NA	NA	NA	NA	NA	NA	NA	NA	NA	NA	NA	NA	NA	NA	NA	NA	NA	NA	NA	NA	NA	NA	NA	NA	NA
15730	10.1002/14651858.CD011317.pub2	Colombia	Luisa	F	Colombia	Luisa	F	Switzerland	Nicola	F	Luisa Fajardo‐Bernal Correspondence to: Clinical Research Institute, Faculty of Medicine, Universidad Nacional de Colombia, Bogota, Colombia [email protected] More by this author on the Cochrane Library	Johanna Aponte‐Gonzalez Clinical Research Institute, Faculty of Medicine, Universidad Nacional de Colombia, Bogota, Colombia More by this author on the Cochrane Library	Patrick Vigil Central Washington Family Medicine, Yakima, USA More by this author on the Cochrane Library	Edith Angel‐Müller Department of Obstetrics and Gynecology, Faculty of Medicine, Universidad Nacional de Colombia, Bogota, Colombia More by this author on the Cochrane Library	Carlos Rincon Department of Clinical Epidemiology and Biostatistics, Pontificia Universidad Javeriana, Bogotá, Colombia More by this author on the Cochrane Library	Hernando G Gaitán Clinical Research Institute, Faculty of Medicine, Universidad Nacional de Colombia, Bogota, Colombia Department of Obstetrics and Gynecology, Faculty of Medicine, Universidad Nacional de Colombia, Bogota, Colombia More by this author on the Cochrane Library	Nicola Low Institute of Social and Preventive Medicine (ISPM), University of Bern, Bern, Switzerland More by this author on the Cochrane Library	NA	NA	NA	NA	NA	NA	NA	NA	NA	NA	NA	NA	NA	NA	NA	NA	NA	NA	NA	NA	NA	NA	NA	NA	NA	NA	NA	NA	NA	NA	NA	NA	NA	NA
1647	10.1002/14651858.CD001417	Canada	Nathalie	F	Canada	Nathalie	F	United Kingdom	Anthony	M	Nathalie Jette Correspondence to: Department of Clinical Neurosciences, University of Calgary, Foothills Medical Centre, Calgary, Alberta, Canada [email protected] More by this author on the Cochrane Library	Karla Hemming Department of Statistics, University of Warwick, Coventry, UK More by this author on the Cochrane Library	Jane L Hutton Department of Statistics, University of Warwick, Coventry, UK More by this author on the Cochrane Library	Anthony G Marson University Department of Neurological Science, Clinical Sciences Centre for Research & Education, Liverpool, UK More by this author on the Cochrane Library	NA	NA	NA	NA	NA	NA	NA	NA	NA	NA	NA	NA	NA	NA	NA	NA	NA	NA	NA	NA	NA	NA	NA	NA	NA	NA	NA	NA	NA	NA	NA	NA	NA	NA	NA	NA	NA
12737	10.1002/14651858.CD005441.pub2	Denmark	Tahany	F	Denmark	Tahany	F	Denmark	Lise	F	Tahany Awad Correspondence to: Cochrane Hepato‐Biliary Group, Copenhagen Trial Unit, Centre for Clinical Intervention Research, Department 3344, Rigshospitalet, Copenhagen University Hospital, Copenhagen, Denmark [email protected] More by this author on the Cochrane Library	Jesper Brok Cochrane Hepato‐Biliary Group, Copenhagen Trial Unit, Centre for Clinical Intervention Research, Department 3344, Rigshospitalet, Copenhagen University Hospital, Copenhagen, Denmark More by this author on the Cochrane Library	Kristian Thorlund Copenhagen Trial Unit, Centre for Clinical Intervention Research, Department 3344, Rigshospitalet, Copenhagen University Hospital, Copenhagen, Denmark More by this author on the Cochrane Library	Goran Hauser Clinics of Internal Medicine ‐ Gastroenterology, Clinical Hospital Centre of Rijeka, Rijeka, Croatia More by this author on the Cochrane Library	Davor Stimac Clinics of Internal Medicine ‐ Gastroenterology, Clinical Hospital Centre of Rijeka, Rijeka, Croatia More by this author on the Cochrane Library	Mahasen Mabrouk Endemic Medicine Department, Faculty of Medicine, Cairo University, Cairo, Egypt More by this author on the Cochrane Library	Christian Gluud Cochrane Hepato‐Biliary Group, Copenhagen Trial Unit, Centre for Clinical Intervention Research, Department 3344, Rigshospitalet, Copenhagen University Hospital, Copenhagen, Denmark More by this author on the Cochrane Library	Lise Lotte Gluud Cochrane Hepato‐Biliary Group, Copenhagen Trial Unit, Centre for Clinical Intervention Research, Department 3344, Rigshospitalet, Copenhagen University Hospital, Copenhagen, Denmark More by this author on the Cochrane Library	NA	NA	NA	NA	NA	NA	NA	NA	NA	NA	NA	NA	NA	NA	NA	NA	NA	NA	NA	NA	NA	NA	NA	NA	NA	NA	NA	NA	NA	NA	NA	NA	NA
5249	10.1002/14651858.CD004959.pub2	Canada	Amol	M	Canada	Amol	M	United States	Denis	M	Amol Deshpande Correspondence to: TWH‐Comprehensive Pain Unit, University Health Network, Toronto, Canada [email protected] More by this author on the Cochrane Library	Andrea D. Furlan Institute for Work & Health, Toronto, Canada More by this author on the Cochrane Library	Angela Mailis‐Gagnon Comprehensive Pain Program, Toronto Western Hospital, Toronto, Canada More by this author on the Cochrane Library	Steven Atlas Medical Practices Evaluation Center, Massachusetts General Hospital, Boston, USA More by this author on the Cochrane Library	Paul Michael J Peloso Amgen, Inc, Thousand Oaks, USA More by this author on the Cochrane Library	Denis Turk Department of Anesthesiology, University of Washington, Seatle, USA More by this author on the Cochrane Library	NA	NA	NA	NA	NA	NA	NA	NA	NA	NA	NA	NA	NA	NA	NA	NA	NA	NA	NA	NA	NA	NA	NA	NA	NA	NA	NA	NA	NA	NA	NA	NA	NA	NA	NA
13952	10.1002/14651858.CD002829.pub4	United Kingdom	Richard	M	United Kingdom	Richard	M	United States	Mark	M	Richard W Orrell Correspondence to: Department of Clinical Neurosciences, University College London Institute of Neurology, London, UK [email protected] More by this author on the Cochrane Library	Russell JM Lane West London Neurosciences Centre, Imperial College NHS Trust, London, UK More by this author on the Cochrane Library	Mark Ross Department of Neurology, Mayo Clinic Scottsdale, Scottsdale, USA More by this author on the Cochrane Library	NA	NA	NA	NA	NA	NA	NA	NA	NA	NA	NA	NA	NA	NA	NA	NA	NA	NA	NA	NA	NA	NA	NA	NA	NA	NA	NA	NA	NA	NA	NA	NA	NA	NA	NA	NA	NA	NA
18779	10.1002/14651858.CD008907.pub3	China	Xian‐Chao	NA	China	Rong‐Yuan	NA	China	Rong‐Yuan	NA	Xian‐Chao Chang Department of Neurology, Ningbo No. 2 Hospital, Ningbo, China More by this author on the Cochrane Library	Hai Yuan Department of Rehabilitation Medicine, The Second People’s Hospital of Hefei City, Hefei, China More by this author on the Cochrane Library	Yi Wang Division of Preventive Medicine, Wenzhou Medical University, Wenzhou, China More by this author on the Cochrane Library	Hui‐Qin Xu Department of Neurology, The First Affiliated Hospital of Wenzhou Medical University, Wenzhou, China More by this author on the Cochrane Library	Wen‐Ke Hong Department of Neurology, Ningbo No. 2 Hospital, Ningbo, China More by this author on the Cochrane Library	Rong‐Yuan Zheng Correspondence to: Department of Neurology, The First Affiliated Hospital of Wenzhou Medical University, Wenzhou, China [email protected] [email protected] More by this author on the Cochrane Library	NA	NA	NA	NA	NA	NA	NA	NA	NA	NA	NA	NA	NA	NA	NA	NA	NA	NA	NA	NA	NA	NA	NA	NA	NA	NA	NA	NA	NA	NA	NA	NA	NA	NA	NA
16511	10.1002/14651858.CD006642.pub3	United Kingdom	Dominic	M	United Kingdom	Dominic	M	United Kingdom	Paul	M	Dominic Pang Correspondence to: NHS Grampian, Aberdeen, UK [email protected] More by this author on the Cochrane Library	Diane Hildebrand NHS Grampian, Aberdeen, UK More by this author on the Cochrane Library	Paul Bachoo Department of Vascular Surgery, NHS Grampian, Aberdeen, UK More by this author on the Cochrane Library	NA	NA	NA	NA	NA	NA	NA	NA	NA	NA	NA	NA	NA	NA	NA	NA	NA	NA	NA	NA	NA	NA	NA	NA	NA	NA	NA	NA	NA	NA	NA	NA	NA	NA	NA	NA	NA	NA
21686	10.1002/14651858.CD011579	Malaysia	Wai	NA	Malaysia	Wai	NA	Thailand	Vip	NA	Wai Cheng Foong Correspondence to: Department of Paediatrics, Penang Medical College, Penang, Malaysia [email protected] More by this author on the Cochrane Library	Jacqueline J Ho Department of Paediatrics, Penang Medical College, Penang, Malaysia More by this author on the Cochrane Library	C Khai Loh Department of Paediatrics, Universiti Kebangsaan Malaysia Medical Centre, 56000 Cheras, Malaysia More by this author on the Cochrane Library	Vip Viprakasit Haematology/Oncology Division, Department of Paediatrics, Faculty of Medicine Siriraj Hospital, Mahidol University, Bangkok, Thailand More by this author on the Cochrane Library	NA	NA	NA	NA	NA	NA	NA	NA	NA	NA	NA	NA	NA	NA	NA	NA	NA	NA	NA	NA	NA	NA	NA	NA	NA	NA	NA	NA	NA	NA	NA	NA	NA	NA	NA	NA	NA
16499	10.1002/14651858.CD013398.pub2	United Kingdom	Joanna	F	United Kingdom	Joanna	F	United Kingdom	Paul	M	Joanna Furnival-Adams Correspondence to: Department of Clinical Sciences, Liverpool School of Tropical Medicine, Liverpool, UK [email protected] More by this author on the Cochrane Library	Evelyn A Olanga Malaria Alert Centre of the College of Medicine, Blantyre, Malawi More by this author on the Cochrane Library	Mark Napier Council for Scientific and Industrial Research, Pretoria, South Africa Centre for Development Support, University of the Free State, Bloemfontein, South Africa More by this author on the Cochrane Library	Paul Garner Department of Clinical Sciences, Liverpool School of Tropical Medicine, Liverpool, UK More by this author on the Cochrane Library	NA	NA	NA	NA	NA	NA	NA	NA	NA	NA	NA	NA	NA	NA	NA	NA	NA	NA	NA	NA	NA	NA	NA	NA	NA	NA	NA	NA	NA	NA	NA	NA	NA	NA	NA	NA	NA
9036	10.1002/14651858.CD001450.pub2	United Kingdom	Leanne	F	United Kingdom	Leanne	F	United Kingdom	James	M	Leanne Bricker Correspondence to: Liverpool Women's NHS Foundation Trust, Liverpool, UK [email protected] More by this author on the Cochrane Library	James P Neilson School of Reproductive and Developmental Medicine, Division of Perinatal and Reproductive Medicine, The University of Liverpool, Liverpool, UK More by this author on the Cochrane Library	NA	NA	NA	NA	NA	NA	NA	NA	NA	NA	NA	NA	NA	NA	NA	NA	NA	NA	NA	NA	NA	NA	NA	NA	NA	NA	NA	NA	NA	NA	NA	NA	NA	NA	NA	NA	NA	NA	NA
5742	10.1002/14651858.CD004202	New Zealand	Peter	M	New Zealand	Peter	M	New Zealand	Edwin	M	G Peter Herbison Correspondence to: Department of Preventive & Social Medicine, Dunedin School of Medicine, University of Otago, Dunedin, New Zealand [email protected] More by this author on the Cochrane Library	Edwin P Arnold Department of Urology, Christchurch Hospital, Christchurch, New Zealand More by this author on the Cochrane Library	NA	NA	NA	NA	NA	NA	NA	NA	NA	NA	NA	NA	NA	NA	NA	NA	NA	NA	NA	NA	NA	NA	NA	NA	NA	NA	NA	NA	NA	NA	NA	NA	NA	NA	NA	NA	NA	NA	NA
5352	10.1002/14651858.CD004493	Canada	Roger	M	Canada	Roger	M	Canada	Diane	F	Roger E Thomas Correspondence to: Department of Medicine, University of Calgary, Calgary, Canada [email protected] More by this author on the Cochrane Library	Philip R.A. Baker EHU, Public Health Services, Queensland Health, Brisbane, Australia More by this author on the Cochrane Library	Diane Lorenzetti Centre for Health and Policy Studies, Dept of Community Health Sciences, Faculty of Medicine, University of Calgary, 3330 Hospital Drive, NW, Canada More by this author on the Cochrane Library	NA	NA	NA	NA	NA	NA	NA	NA	NA	NA	NA	NA	NA	NA	NA	NA	NA	NA	NA	NA	NA	NA	NA	NA	NA	NA	NA	NA	NA	NA	NA	NA	NA	NA	NA	NA	NA	NA
5626	10.1002/14651858.CD003828	NA	J	NA	United States	Brigitte	F	Canada	Earl	M	J olles Brigitte M. Other More by this author on the Cochrane Library	B ogoch Earl R. Other More by this author on the Cochrane Library	Brigitte M. Jolles Correspondence to: Department of Orthopaedic Surgery, University of Lausanne, LAUSANNE, Switzerland [email protected] More by this author on the Cochrane Library	Earl R. Bogoch Department of Surgery, University of Toronto, St. Michael's Hospital, Mobility Program, Toronto, Canada More by this author on the Cochrane Library	NA	NA	NA	NA	NA	NA	NA	NA	NA	NA	NA	NA	NA	NA	NA	NA	NA	NA	NA	NA	NA	NA	NA	NA	NA	NA	NA	NA	NA	NA	NA	NA	NA	NA	NA	NA	NA
20221	10.1002/14651858.CD002893	United Kingdom	Duncan	M	United Kingdom	Duncan	M	United Kingdom	Stephen	M	Duncan Wilson Correspondence to: Selly Oak Hospital, University Hospitals Birmingham NHS Trust, Birmingham, UK [email protected] More by this author on the Cochrane Library	Marcia Torres‐Lima Upper Respiratory Medicine, Imperial College School of Medicine , London, UK More by this author on the Cochrane Library	Stephen Durham Department of Allergy and Respiratory Medicine , Royal Brompton Hospital, London, UK More by this author on the Cochrane Library	NA	NA	NA	NA	NA	NA	NA	NA	NA	NA	NA	NA	NA	NA	NA	NA	NA	NA	NA	NA	NA	NA	NA	NA	NA	NA	NA	NA	NA	NA	NA	NA	NA	NA	NA	NA	NA	NA
16313	10.1002/14651858.CD003640.pub2	United Kingdom	Carolyn	F	United Kingdom	Carolyn	F	United Kingdom	Paul	M	Carolyn D Summerbell Correspondence to: School of Health and Social Care, University of Teesside, Middlesbrough, UK [email protected] More by this author on the Cochrane Library	Cate Cameron School of Population Health, University of Queensland, HERSTON, Australia More by this author on the Cochrane Library	Paul P Glasziou Department of Primary Health Care, University of Oxford, Oxford, UK More by this author on the Cochrane Library	NA	NA	NA	NA	NA	NA	NA	NA	NA	NA	NA	NA	NA	NA	NA	NA	NA	NA	NA	NA	NA	NA	NA	NA	NA	NA	NA	NA	NA	NA	NA	NA	NA	NA	NA	NA	NA	NA
14559	10.1002/14651858.CD010520	United States	Li	F	United States	Li	F	China	Meijing	NA	Li Xu Correspondence to: Glaucoma, Wilmer Eye Institute, Johns Hopkins University, Baltimore, USA [email protected] More by this author on the Cochrane Library	Xuemei Wang Health Policy and Management, Johns Hopkins Bloomberg School of Public Health, Baltimore, USA More by this author on the Cochrane Library	Meijing Wu Department of Health Statistics, Second Military Medical University, Shanghai, China More by this author on the Cochrane Library	NA	NA	NA	NA	NA	NA	NA	NA	NA	NA	NA	NA	NA	NA	NA	NA	NA	NA	NA	NA	NA	NA	NA	NA	NA	NA	NA	NA	NA	NA	NA	NA	NA	NA	NA	NA	NA	NA
622	10.1002/14651858.CD004857.pub2	Canada	Akshya	F	Canada	Akshya	F	United Kingdom	Allan	M	Akshya Vasudev Correspondence to: University of Western Ontario, London Health Sciences Centre, Victoria Hospital, London, Canada [email protected] [email protected] More by this author on the Cochrane Library	Karine Macritchie Division of Psychiatry, University of Edinburgh, Edinburgh, UK More by this author on the Cochrane Library	Kamini Vasudev University of Western Ontario, London Health Sciences Centre, Victoria Hospital, London, Canada More by this author on the Cochrane Library	Stuart Watson Department of Psychiatry, Leazes Wing, Royal Victoria Infirmary, Newcastle‐upon‐Tyne, UK More by this author on the Cochrane Library	John Geddes Department of Psychiatry, University of Oxford/Warneford Hospital, Oxford, UK More by this author on the Cochrane Library	Allan H Young Division of Experimental Medicine, Centre for Mental Health, Imperial College London, London, UK More by this author on the Cochrane Library	NA	NA	NA	NA	NA	NA	NA	NA	NA	NA	NA	NA	NA	NA	NA	NA	NA	NA	NA	NA	NA	NA	NA	NA	NA	NA	NA	NA	NA	NA	NA	NA	NA	NA	NA
2654	10.1002/14651858.CD010683	United Kingdom	Kurinchi	NA	United Kingdom	Kurinchi	NA	United Kingdom	Brian	M	Kurinchi Selvan Gurusamy Correspondence to: Department of Surgery, Royal Free Campus, UCL Medical School, London, UK [email protected] More by this author on the Cochrane Library	Tianjing Li Department of Epidemiology, Johns Hopkins Bloomberg School of Public Health, Baltimore, USA More by this author on the Cochrane Library	Lorne A Becker Department of Family Medicine, SUNY Upstate Medical University, Syracuse, USA More by this author on the Cochrane Library	Brian R Davidson Department of Surgery, Royal Free Campus, UCL Medical School, London, UK More by this author on the Cochrane Library	NA	NA	NA	NA	NA	NA	NA	NA	NA	NA	NA	NA	NA	NA	NA	NA	NA	NA	NA	NA	NA	NA	NA	NA	NA	NA	NA	NA	NA	NA	NA	NA	NA	NA	NA	NA	NA
6444	10.1002/14651858.CD011370	United Kingdom	Julia	F	United Kingdom	Julia	F	United Kingdom	Fiona	F	Julia A Critchley Correspondence to: Population Health Sciences Institute, St George's, University of London, London, UK [email protected] More by this author on the Cochrane Library	Lois C Orton School of Population, Community and Behavioural Sciences, University of Liverpool, Liverpool, UK More by this author on the Cochrane Library	Fiona Pearson Population Health Sciences Institute, St George's, University of London, London, UK More by this author on the Cochrane Library	NA	NA	NA	NA	NA	NA	NA	NA	NA	NA	NA	NA	NA	NA	NA	NA	NA	NA	NA	NA	NA	NA	NA	NA	NA	NA	NA	NA	NA	NA	NA	NA	NA	NA	NA	NA	NA	NA
15625	10.1002/14651858.CD005090.pub2	Australia	David	M	Australia	David	M	Australia	Nicholas	M	David A Osborn Correspondence to: Royal Prince Alfred Newborn Care, Royal Prince Alfred Hospital, Camperdown, Australia [email protected] More by this author on the Cochrane Library	Mary Paradisis Pediatrics and Child Health, Royal North Shore Hospital, The University of Sydney, Sydney, Australia More by this author on the Cochrane Library	Nicholas J Evans Neonatal Medicine, Royal Prince Alfred Hospital, Camperdown, Australia More by this author on the Cochrane Library	NA	NA	NA	NA	NA	NA	NA	NA	NA	NA	NA	NA	NA	NA	NA	NA	NA	NA	NA	NA	NA	NA	NA	NA	NA	NA	NA	NA	NA	NA	NA	NA	NA	NA	NA	NA	NA	NA
8414	10.1002/14651858.CD008781.pub3	China	Yousheng	NA	China	Jin	NA	China	Hongye	NA	Yousheng Xiao Department of Neurology, The First Affiliated Hospital, Guangxi Medical University, Nanning, China More by this author on the Cochrane Library	Lu Gan Department of Neurology, The First Affiliated Hospital, Guangxi Medical University, Nanning, China More by this author on the Cochrane Library	Jin Wang Correspondence to: Department of Neurology, The First Affiliated Hospital, Guangxi Medical University, Nanning, China [email protected] More by this author on the Cochrane Library	Man Luo Department of Neurology, The First Affiliated Hospital, Guangxi Medical University, Nanning, China More by this author on the Cochrane Library	Hongye Luo Department of Epidemiology & Statistics, Guangxi Medical University, Nanning, China More by this author on the Cochrane Library	NA	NA	NA	NA	NA	NA	NA	NA	NA	NA	NA	NA	NA	NA	NA	NA	NA	NA	NA	NA	NA	NA	NA	NA	NA	NA	NA	NA	NA	NA	NA	NA	NA	NA	NA	NA
7979	10.1002/14651858.CD001353	United Kingdom	Jonathan	M	United Kingdom	Jonathan	M	United Kingdom	Helen	F	Jonathan R Howell Correspondence to: Princess Elizabeth Orthopaedic Centre, Royal Devon and Exeter Hospital, Exeter, UK [email protected] More by this author on the Cochrane Library	Helen HG Handoll c/o University Department of Orthopaedic Surgery, Royal Infirmary of Edinburgh, Edinburgh, UK More by this author on the Cochrane Library	NA	NA	NA	NA	NA	NA	NA	NA	NA	NA	NA	NA	NA	NA	NA	NA	NA	NA	NA	NA	NA	NA	NA	NA	NA	NA	NA	NA	NA	NA	NA	NA	NA	NA	NA	NA	NA	NA	NA
4526	10.1002/14651858.CD010985.pub4	Ecuador	Arturo	M	Ecuador	Arturo	M	United States	Cristina	F	Arturo J Martí-Carvajal Correspondence to: Facultad de Ciencias de la Salud Eugenio Espejo, Universidad UTE (Cochrane Ecuador), Quito, Ecuador [email protected] School of Medicine, Universidad Francisco de Vitoria (Cochrane Madrid), Madrid, Spain More by this author on the Cochrane Library	Cristina Elena Martí-Amarista Department of Family Medicine, Northwell Health Southside Hospital, Bay Shore, USA More by this author on the Cochrane Library	NA	NA	NA	NA	NA	NA	NA	NA	NA	NA	NA	NA	NA	NA	NA	NA	NA	NA	NA	NA	NA	NA	NA	NA	NA	NA	NA	NA	NA	NA	NA	NA	NA	NA	NA	NA	NA	NA	NA
569	10.1002/14651858.CD007825	United Kingdom	Sara	F	United Kingdom	Mala	F	United Kingdom	Alison	F	Sara Hayes Public Health and Health Professions Department, National Assembly for Wales, Cardiff, Wales, UK More by this author on the Cochrane Library	Mala K Mann Correspondence to: Support Unit for Research Evidence (SURE), Cardiff University, Cardiff, UK [email protected] More by this author on the Cochrane Library	Lesley V Sander Support Unit for Research Evidence (SURE), Cardiff University, Cardiff, UK More by this author on the Cochrane Library	Fiona Morgan Support Unit for Research Evidence (SURE), Cardiff University, Cardiff, UK More by this author on the Cochrane Library	Ben Carter South East Wales Trials Unit (SEWTU) ‐ Department of Primary Care and Public Health, Cardiff University, Cardiff, UK More by this author on the Cochrane Library	Hilary Kitcher Support Unit for Research Evidence (SURE), Cardiff University, Cardiff, UK More by this author on the Cochrane Library	Alison L Weightman Support Unit for Research Evidence (SURE), Cardiff University, Cardiff, UK More by this author on the Cochrane Library	NA	NA	NA	NA	NA	NA	NA	NA	NA	NA	NA	NA	NA	NA	NA	NA	NA	NA	NA	NA	NA	NA	NA	NA	NA	NA	NA	NA	NA	NA	NA	NA	NA	NA
830	10.1002/14651858.CD003458.pub3	United Kingdom	Rosaline	F	United Kingdom	Rosaline	F	Italy	Andrea	F	Rosaline Quinlivan Correspondence to: Wolfson Centre for Inherited Neuromuscular Disease, Robert Jones and Agnes Hunt District and Orthopaedic Hospital, Oswestry, UK [email protected] [email protected] More by this author on the Cochrane Library	Robert J Beynon Department of Veterinary Preclinical Sciences, University of Liverpool, Liverpool, UK More by this author on the Cochrane Library	Andrea Martinuzzi The Conegliano‐Pieve Research Centre, Medea Scientific Institute, Conegliano, Italy More by this author on the Cochrane Library	NA	NA	NA	NA	NA	NA	NA	NA	NA	NA	NA	NA	NA	NA	NA	NA	NA	NA	NA	NA	NA	NA	NA	NA	NA	NA	NA	NA	NA	NA	NA	NA	NA	NA	NA	NA	NA	NA
8848	10.1002/14651858.CD008062.pub2	United Kingdom	Allyson	F	United Kingdom	Allyson	F	United Kingdom	Iwan	M	Allyson Lipp Correspondence to: Faculty of Health, Sport and Science, Department of Care Sciences, University of Glamorgan, Pontypridd, UK [email protected] More by this author on the Cochrane Library	Cheryl Phillips Faculty of Health, Sport and Science, Department of Care Sciences, University of Glamorgan, Pontypridd, UK More by this author on the Cochrane Library	Paul Harris Main Theatres, Princess of Wales Hospital, Abertawe Bro Morgannwg University NHS Trust, Bridgend, UK More by this author on the Cochrane Library	Iwan Dowie Faculty of Health, Sport and Science, Department of Care Sciences, University of Glamorgan, Pontypridd, UK More by this author on the Cochrane Library	NA	NA	NA	NA	NA	NA	NA	NA	NA	NA	NA	NA	NA	NA	NA	NA	NA	NA	NA	NA	NA	NA	NA	NA	NA	NA	NA	NA	NA	NA	NA	NA	NA	NA	NA	NA	NA
19512	10.1002/14651858.CD001717	United Kingdom	Anthony	M	United Kingdom	Anthony	M	United Kingdom	Seema	F	Anthony David Correspondence to: Institute of Psychiatry and GKT School of Medicine, King's College School of Medicine and Dentistry, London, UK [email protected] More by this author on the Cochrane Library	Seema N Quraishi London, UK More by this author on the Cochrane Library	NA	NA	NA	NA	NA	NA	NA	NA	NA	NA	NA	NA	NA	NA	NA	NA	NA	NA	NA	NA	NA	NA	NA	NA	NA	NA	NA	NA	NA	NA	NA	NA	NA	NA	NA	NA	NA	NA	NA
11539	10.1002/14651858.CD003106.pub3	United Kingdom	David	M	United Kingdom	David	M	United Kingdom	Kate	F	David Churchill Correspondence to: Department of Obstetrics and Gynaecology, The Royal Wolverhampton Hospitals NHS Trust, Wolverhampton, UK [email protected] More by this author on the Cochrane Library	Lelia Duley Nottingham Clinical Trials Unit, Nottingham Health Science Partners, Nottingham, UK More by this author on the Cochrane Library	Jim G Thornton Division of Child Health, Obstetrics and Gynaecology, School of Medicine, University of Nottingham, Nottingham, UK More by this author on the Cochrane Library	Mahmoud Moussa Department of Obstetrics and Gynaecology, The Royal Wolverhampton Hospitals NHS Trust, Wolverhampton, UK Department of Obstetrics and Gynaecology, Ain Shams University, Cairo, Egypt More by this author on the Cochrane Library	Hind SM Ali Department of Obstetrics and Gynaecology, New Cross Hospital, Royal Wolverhampton NHS Trust, Wolverhampton, UK More by this author on the Cochrane Library	Kate F Walker Division of Child Health, Obstetrics and Gynaecology, School of Medicine, University of Nottingham, Nottingham, UK More by this author on the Cochrane Library	NA	NA	NA	NA	NA	NA	NA	NA	NA	NA	NA	NA	NA	NA	NA	NA	NA	NA	NA	NA	NA	NA	NA	NA	NA	NA	NA	NA	NA	NA	NA	NA	NA	NA	NA
20507	10.1002/14651858.CD009669.pub3	Germany	Julia	F	Germany	Julia	F	Germany	Susanne	F	Julia Schumann Correspondence to: Department of Anaesthesiology and Surgical Intensive Care, Martin‐Luther‐University Halle‐Wittenberg, Halle/Saale, Germany [email protected] More by this author on the Cochrane Library	Eva C Henrich Institute of Medical Epidemiology, Biostatistics and Informatics, Martin‐Luther‐University Halle‐Wittenberg, Halle/Saale, Germany More by this author on the Cochrane Library	Hellen Strobl Institute of Medical Epidemiology, Biostatistics and Informatics, Martin‐Luther‐University Halle‐Wittenberg, Halle/Saale, Germany More by this author on the Cochrane Library	Roland Prondzinsky Cardiology/Intensive Care Medicine, Carl von Basedow Klinikum Merseburg, Merseburg, Germany More by this author on the Cochrane Library	Sophie Weiche Department of Internal Medicine III, Martin‐Luther‐University Halle‐Wittenberg, Halle/Saale, Germany More by this author on the Cochrane Library	Holger Thiele Medical Clinic II (Kardiology, Angiology, Intensive Care Medicine), University Clinic Schleswig‐Holstein, Campus Lübeck, Lubeck, Germany More by this author on the Cochrane Library	Karl Werdan Department of Internal Medicine III, Martin‐Luther‐University Halle‐Wittenberg, Halle/Saale, Germany More by this author on the Cochrane Library	Stefan Frantz Department of Internal Medicine III, Martin‐Luther‐University Halle‐Wittenberg, Halle/Saale, Germany More by this author on the Cochrane Library	Susanne Unverzagt Institute of Medical Epidemiology, Biostatistics and Informatics, Martin‐Luther‐University Halle‐Wittenberg, Halle/Saale, Germany More by this author on the Cochrane Library	NA	NA	NA	NA	NA	NA	NA	NA	NA	NA	NA	NA	NA	NA	NA	NA	NA	NA	NA	NA	NA	NA	NA	NA	NA	NA	NA	NA	NA	NA	NA	NA
14724	10.1002/14651858.CD004101.pub3	Australia	Steve	M	Australia	Steve	M	Australia	Michael	M	Steve R Kisely Correspondence to: The University of Queensland, Queensland Centre for Health Data Services, Brisbane, Australia [email protected] More by this author on the Cochrane Library	Leslie Anne Campbell Community Health and Epidemiology, Capital District Health Authority, Halifax, Canada More by this author on the Cochrane Library	Paul Skerritt Suite 201, Specialist Medical Centre, Joondalup, Australia More by this author on the Cochrane Library	Michael J Yelland School of Medicine, Logan Campus, Griffith University, Meadowbrook, Australia More by this author on the Cochrane Library	NA	NA	NA	NA	NA	NA	NA	NA	NA	NA	NA	NA	NA	NA	NA	NA	NA	NA	NA	NA	NA	NA	NA	NA	NA	NA	NA	NA	NA	NA	NA	NA	NA	NA	NA	NA	NA
21575	10.1002/14651858.CD010313.pub2	Italy	Laura	F	Italy	Laura	F	Spain	Vicente	M	Laura Capoccia Correspondence to: Vascular Surgery Division, Department of Surgery "Paride Stefanini", Policlinico Umberto I, "Sapienza" University of Rome, Rome, Italy [email protected] More by this author on the Cochrane Library	Vicente Riambau Thorax Institute, Hospital Clinic, University of Barcelona, Barcelona, Spain More by this author on the Cochrane Library	NA	NA	NA	NA	NA	NA	NA	NA	NA	NA	NA	NA	NA	NA	NA	NA	NA	NA	NA	NA	NA	NA	NA	NA	NA	NA	NA	NA	NA	NA	NA	NA	NA	NA	NA	NA	NA	NA	NA
6133	10.1002/14651858.CD012731	Iran	Amir	M	Iran	Amir	M	Iran	Erfan	M	Amir Mohammad Armanian Correspondence to: Division of Neonatology, Child Growth and Development Research Center, Isfahan University of Medical Sciences, Isfahan, Iran [email protected] More by this author on the Cochrane Library	Shayesteh Jahanfar School of Health Sciences, Central Michigan University, Mount Pleasant, USA More by this author on the Cochrane Library	Awat Feizi Department of Epidemiology and Biostatistics, School of Health, Endocrinology and Metabolism Research Center, Isfahan University of Medical Sciences, Isfahan, Iran More by this author on the Cochrane Library	Mitra Molaeinezhad Behavioral sciences Research Centre, Isfahan University of Medical Sciences, Isfahan, Iran More by this author on the Cochrane Library	Nima Salehimehr Department of Psychology, Almahdi Mehr Higher Education Institute, Isfahan, Iran More by this author on the Cochrane Library	Erfan Sadeghi Department of Epidemiology and Biostatistics, School of Health, Isfahan University of Medical Sciences, Isfahan, Iran More by this author on the Cochrane Library	NA	NA	NA	NA	NA	NA	NA	NA	NA	NA	NA	NA	NA	NA	NA	NA	NA	NA	NA	NA	NA	NA	NA	NA	NA	NA	NA	NA	NA	NA	NA	NA	NA	NA	NA
17827	10.1002/14651858.CD005974.pub2	Germany	Carmen	F	Germany	Carmen	F	Germany	Rainer	M	Carmen Becker Correspondence to: Universitätsklinikum des Saarlandes, Grossrosseln, Germany [email protected] More by this author on the Cochrane Library	Sven Gottschling Klinik für Pädiatrische Onkologie und Hämatologie, Universitätsklinikum des Saarlandes, Homburg, Germany More by this author on the Cochrane Library	Norbert Graf Klinik für Pädiatrische Onkologie und Hämatologie, Universitätsklinikum des Saarlandes, Homburg, Germany More by this author on the Cochrane Library	Rainer Lüdtke Center for Biometrics in Complementary Medicine, Karl und Veronica Carstens‐Stiftung, Essen, Germany More by this author on the Cochrane Library	NA	NA	NA	NA	NA	NA	NA	NA	NA	NA	NA	NA	NA	NA	NA	NA	NA	NA	NA	NA	NA	NA	NA	NA	NA	NA	NA	NA	NA	NA	NA	NA	NA	NA	NA	NA	NA
12363	10.1002/14651858.CD006490	United Kingdom	Shireen	F	United Kingdom	Shireen	F	United Kingdom	Lelia	F	Shireen Meher Correspondence to: School of Reproductive and Developmental Medicine, Division of Perinatal and Reproductive Medicine, The University of Liverpool, Liverpool, UK [email protected] More by this author on the Cochrane Library	Lelia Duley Centre for Epidemiology and Biostatistics, University of Leeds, Bradford, UK More by this author on the Cochrane Library	NA	NA	NA	NA	NA	NA	NA	NA	NA	NA	NA	NA	NA	NA	NA	NA	NA	NA	NA	NA	NA	NA	NA	NA	NA	NA	NA	NA	NA	NA	NA	NA	NA	NA	NA	NA	NA	NA	NA
2904	10.1002/14651858.CD004502	NA	T	NA	Australia	Koh	M	Australia	Butow	NA	T HHG Koh Other More by this author on the Cochrane Library	Donna Budge NICU, The Townsville Hospital, Australia More by this author on the Cochrane Library	P Butow Other More by this author on the Cochrane Library	Bronia Renison Townsville Health Library, The Townsville Hospital, Townsville, Australia More by this author on the Cochrane Library	Paul Woodgate Department of Neonatology, Mater Mothers Hospital, South Brisbane, Australia More by this author on the Cochrane Library	Koh THHG Guan Correspondence to: NICU, The Townsville Hospital, Townsville, Australia [email protected] More by this author on the Cochrane Library	Butow P Phyllis Department of Medical Psychology, Royal Prince Alfred Hsopital, University of Sydney, Camperdown, Australia More by this author on the Cochrane Library	NA	NA	NA	NA	NA	NA	NA	NA	NA	NA	NA	NA	NA	NA	NA	NA	NA	NA	NA	NA	NA	NA	NA	NA	NA	NA	NA	NA	NA	NA	NA	NA	NA	NA
2247	10.1002/14651858.CD009231.pub3	United Kingdom	Sasha	M	United Kingdom	Sasha	M	United Kingdom	Bee	F	Sasha Shepperd Correspondence to: Nuffield Department of Population Health, University of Oxford, Oxford, UK [email protected] More by this author on the Cochrane Library	Daniela C Gonçalves-Bradley Nuffield Department of Population Health, University of Oxford, Oxford, UK More by this author on the Cochrane Library	Sharon E Straus Knowledge Translation Program, Li Ka Shing Knowledge Institute, St. Michael's Hospital and University of Toronto, Toronto, Canada More by this author on the Cochrane Library	Bee Wee Nuffield Department of Medicine and Sir Michael Sobell House, Churchill Hospital, Oxford, UK More by this author on the Cochrane Library	NA	NA	NA	NA	NA	NA	NA	NA	NA	NA	NA	NA	NA	NA	NA	NA	NA	NA	NA	NA	NA	NA	NA	NA	NA	NA	NA	NA	NA	NA	NA	NA	NA	NA	NA	NA	NA
7526	10.1002/14651858.CD004192.pub2	Italy	Mariangela	F	Italy	Mariangela	F	Italy	Graziella	F	Mariangela Farinotti Correspondence to: Neuroepidemiology Unit, Fondazione I.R.C.C.S. ‐ Istituto Neurologico C.Besta, Milano, Italy [email protected] More by this author on the Cochrane Library	Silvana Simi Institute of Clinical Physiology, Italian National Research Council (CNR), Pisa, Italy More by this author on the Cochrane Library	Carlo Di Pietrantonj Servizio Regionale di Riferimento per l'Epidemiologia, SSEpi‐SeREMI ‐ Cochrane Vaccines Field, Azienda Sanitaria Locale ASL AL, Alessandria, Italy More by this author on the Cochrane Library	Nicola McDowell UK Cochrane Centre, Oxford, UK More by this author on the Cochrane Library	Lorenzo Brait Cyberknife, Centro Diagnostico Italiano, Milano, Italy More by this author on the Cochrane Library	Daniela Lupo Dipartimento di Matematica, Politecnico di Milano, Milano, Italy More by this author on the Cochrane Library	Graziella Filippini Neuroepidemiology Unit, Fondazione I.R.C.C.S. ‐ Istituto Neurologico C.Besta, Milano, Italy More by this author on the Cochrane Library	NA	NA	NA	NA	NA	NA	NA	NA	NA	NA	NA	NA	NA	NA	NA	NA	NA	NA	NA	NA	NA	NA	NA	NA	NA	NA	NA	NA	NA	NA	NA	NA	NA	NA
21274	10.1002/14651858.CD001949.pub2	United Kingdom	John	M	United Kingdom	John	M	Ireland	Tom	M	John Rathbone Correspondence to: HEDS, ScHARR, The University of Sheffield, Sheffield, UK [email protected] [email protected] More by this author on the Cochrane Library	Tom McMonagle c/o St Camillus's Ward, St. Vincent's University Hospital, Dublin 4, Ireland More by this author on the Cochrane Library	NA	NA	NA	NA	NA	NA	NA	NA	NA	NA	NA	NA	NA	NA	NA	NA	NA	NA	NA	NA	NA	NA	NA	NA	NA	NA	NA	NA	NA	NA	NA	NA	NA	NA	NA	NA	NA	NA	NA
4749	10.1002/14651858.CD009510.pub3	United Kingdom	Zaid	M	United Kingdom	Zaid	M	United Kingdom	Danny	M	Zaid Shalchi Correspondence to: Moorfields Eye Hospital NHS Foundation Trust, London, UK [email protected] Royal Berkshire NHS Foundation Trust, Reading, UK More by this author on the Cochrane Library	Omar Mahroo Moorfields Eye Hospital NHS Foundation Trust, London, UK More by this author on the Cochrane Library	Catey Bunce London, UK More by this author on the Cochrane Library	Danny Mitry Moorfields Eye Hospital NHS Foundation Trust, London, UK Royal Free Hospital, NHS Foundation Trust, London, UK More by this author on the Cochrane Library	NA	NA	NA	NA	NA	NA	NA	NA	NA	NA	NA	NA	NA	NA	NA	NA	NA	NA	NA	NA	NA	NA	NA	NA	NA	NA	NA	NA	NA	NA	NA	NA	NA	NA	NA	NA	NA
20348	10.1002/14651858.CD010973	United Kingdom	Alice	F	United Kingdom	Alice	F	United Kingdom	Stuart	M	Alice E Martin Correspondence to: Paediatrics, Royal Devon and Exeter Hospital, Exeter, UK [email protected] More by this author on the Cochrane Library	Tamsin V Newlove‐Delgado Peninsula CLAHRC, University of Exeter Medical School, University of Exeter, Exeter, UK More by this author on the Cochrane Library	Rebecca A Abbott Peninsula CLAHRC, University of Exeter Medical School, University of Exeter, Exeter, UK More by this author on the Cochrane Library	Alison Bethel Peninsula CLAHRC, University of Exeter Medical School, University of Exeter, Exeter, UK More by this author on the Cochrane Library	Joanna Thompson‐Coon Peninsula CLAHRC, University of Exeter Medical School, University of Exeter, Exeter, UK More by this author on the Cochrane Library	Vasilis Nikolaou Institute of Health Research, University of Exeter Medical School, University of Exeter, Exeter, UK More by this author on the Cochrane Library	Stuart Logan Peninsula CLAHRC, University of Exeter Medical School, University of Exeter, Exeter, UK More by this author on the Cochrane Library	NA	NA	NA	NA	NA	NA	NA	NA	NA	NA	NA	NA	NA	NA	NA	NA	NA	NA	NA	NA	NA	NA	NA	NA	NA	NA	NA	NA	NA	NA	NA	NA	NA	NA
10056	10.1002/14651858.CD008006.pub3	Australia	Raymond	M	Australia	Raymond	M	Australia	Joan	F	Raymond J Chan Correspondence to: Cancer Care Services, Royal Brisbane and Women's Hospital, Brisbane, Australia [email protected] More by this author on the Cochrane Library	Joan Webster Centre for Clinical Nursing, Royal Brisbane and Women's Hospital, Brisbane, Australia More by this author on the Cochrane Library	NA	NA	NA	NA	NA	NA	NA	NA	NA	NA	NA	NA	NA	NA	NA	NA	NA	NA	NA	NA	NA	NA	NA	NA	NA	NA	NA	NA	NA	NA	NA	NA	NA	NA	NA	NA	NA	NA	NA
4983	10.1002/14651858.CD013766.pub2	United Kingdom	Sophie	F	United Kingdom	Sophie	F	United Kingdom	David	M	Sophie Dawson Correspondence to: Wolfson Cystic Fibrosis Centre, Nottingham University Hospitals NHS Trust, Nottingham, UK [email protected] Staffordshire Centre for Psychological Research, School of Health, Science and Wellbeing, Staffordshire University, Stoke-on-Trent, UK More by this author on the Cochrane Library	Carla-Jane Girling Sheffield Clinical Trials Research Unit, ScHARR, University of Sheffield, Innovation Centre, Sheffield, UK More by this author on the Cochrane Library	Lisa Cowap Staffordshire Centre for Psychological Research, School of Health, Science and Wellbeing, Staffordshire University, Stoke-on-Trent, UK More by this author on the Cochrane Library	David Clark-Carter Staffordshire Centre for Psychological Research, School of Health, Science and Wellbeing, Staffordshire University, Stoke-on-Trent, UK More by this author on the Cochrane Library	NA	NA	NA	NA	NA	NA	NA	NA	NA	NA	NA	NA	NA	NA	NA	NA	NA	NA	NA	NA	NA	NA	NA	NA	NA	NA	NA	NA	NA	NA	NA	NA	NA	NA	NA	NA	NA
20967	10.1002/14651858.CD011055.pub2	United Kingdom	Fiona	F	United Kingdom	Fiona	F	United States	Thomas	M	Fiona Majorin Correspondence to: Faculty of Infectious and Tropical Diseases, London School of Hygiene & Tropical Medicine, London, UK [email protected] More by this author on the Cochrane Library	Belen Torondel Faculty of Infectious and Tropical Diseases, London School of Hygiene & Tropical Medicine, London, UK More by this author on the Cochrane Library	Gabrielle Ka Seen Chan Faculty of Infectious and Tropical Diseases, London School of Hygiene & Tropical Medicine, London, UK More by this author on the Cochrane Library	Thomas Clasen Department of Environmental Health, Rollins School of Public Health, Emory University, Atlanta, USA More by this author on the Cochrane Library	NA	NA	NA	NA	NA	NA	NA	NA	NA	NA	NA	NA	NA	NA	NA	NA	NA	NA	NA	NA	NA	NA	NA	NA	NA	NA	NA	NA	NA	NA	NA	NA	NA	NA	NA	NA	NA
21835	10.1002/14651858.CD009517.pub2	Brazil	Carolina	F	Brazil	Wellington	M	Brazil	Wellington	M	Carolina O Nastri Department of Obstetrics and Gynecology, Medical School of Ribeirao Preto, University of Sao Paulo, Ribeirao Preto, Brazil More by this author on the Cochrane Library	Ahmed Gibreel Obstetrics & Gynaecology, Faculty of Medicine, Mansoura University, Mansoura, Egypt More by this author on the Cochrane Library	Nick Raine‐Fenning Division of Obstetrics and Gynaecology, School of Clinical Sciences, University of Nottingham, Nottingham, UK More by this author on the Cochrane Library	Abha Maheshwari Division of Applied Health Sciences, University of Aberdeen, Aberdeen, UK More by this author on the Cochrane Library	Rui A Ferriani Department of Obstetrics and Gynecology, Medical School of Ribeirao Preto, University of Sao Paulo, Ribeirao Preto, Brazil More by this author on the Cochrane Library	Siladitya Bhattacharya Obstetrics and Gynaecology, Aberdeen Maternity Hospital, Aberdeen, UK More by this author on the Cochrane Library	Wellington P Martins Correspondence to: Department of Obstetrics and Gynecology, Medical School of Ribeirao Preto, University of Sao Paulo, Ribeirao Preto, Brazil [email protected] More by this author on the Cochrane Library	NA	NA	NA	NA	NA	NA	NA	NA	NA	NA	NA	NA	NA	NA	NA	NA	NA	NA	NA	NA	NA	NA	NA	NA	NA	NA	NA	NA	NA	NA	NA	NA	NA	NA
15691	10.1002/14651858.CD011753	United Kingdom	Gill	M	United Kingdom	Gill	M	United Kingdom	Nicky	F	Gill Norman Correspondence to: School of Nursing, Midwifery and Social Work, University of Manchester, Manchester, UK [email protected] More by this author on the Cochrane Library	Maggie J Westby School of Nursing, Midwifery and Social Work, University of Manchester, Manchester, UK More by this author on the Cochrane Library	Nikki Stubbs Wound Prevention and Management Service, Leeds Community Healthcare NHS Trust, St Mary's Hospital, Leeds, UK More by this author on the Cochrane Library	Jo C Dumville School of Nursing, Midwifery and Social Work, University of Manchester, Manchester, UK More by this author on the Cochrane Library	Nicky Cullum School of Nursing, Midwifery and Social Work, University of Manchester, Manchester, UK More by this author on the Cochrane Library	NA	NA	NA	NA	NA	NA	NA	NA	NA	NA	NA	NA	NA	NA	NA	NA	NA	NA	NA	NA	NA	NA	NA	NA	NA	NA	NA	NA	NA	NA	NA	NA	NA	NA	NA	NA
12987	10.1002/14651858.CD012739.pub2	United Kingdom	Danielle	F	United Kingdom	Lucy	F	United Kingdom	Lucy	F	Danielle C Ashworth Department of Women and Children's Health, King's College London, London, UK More by this author on the Cochrane Library	Sophie P Maule Department of Women and Children's Health, King's College London, London, UK More by this author on the Cochrane Library	Fiona Stewart Cochrane Children and Families Network, c/o Cochrane Pregnancy and Childbirth, Department of Women's and Children's Health, The University of Liverpool, Liverpool, UK More by this author on the Cochrane Library	Hannah L Nathan Department of Women and Children's Health, King's College London, London, UK More by this author on the Cochrane Library	Andrew H Shennan Department of Women and Children's Health, King's College London, London, UK More by this author on the Cochrane Library	Lucy C Chappell Correspondence to: Department of Women and Children's Health, King's College London, London, UK [email protected] More by this author on the Cochrane Library	NA	NA	NA	NA	NA	NA	NA	NA	NA	NA	NA	NA	NA	NA	NA	NA	NA	NA	NA	NA	NA	NA	NA	NA	NA	NA	NA	NA	NA	NA	NA	NA	NA	NA	NA
9679	10.1002/14651858.CD007951	United States	Eric	M	United States	Eric	M	United States	Jennie	F	Eric Lavonas Correspondence to: Rocky Mountain Poison and Drug Center, Denver Health and Hospital Authority, Denver, USA [email protected] More by this author on the Cochrane Library	Jennie Buchanan Rocky Mountain Poison and Drug Center, Denver Health and Hospital Authority, Denver, USA More by this author on the Cochrane Library	NA	NA	NA	NA	NA	NA	NA	NA	NA	NA	NA	NA	NA	NA	NA	NA	NA	NA	NA	NA	NA	NA	NA	NA	NA	NA	NA	NA	NA	NA	NA	NA	NA	NA	NA	NA	NA	NA	NA
15108	10.1002/14651858.CD001302	Netherlands	Mohamed	M	Netherlands	Mohamed	M	Egypt	Mohamed	M	Mohamed A.F.M. Youssef Correspondence to: Center for Reproductive Medicine, Department of Obstetrics & Gynaecology, Academic Medical Center, Amsterdam, Netherlands [email protected] [email protected] More by this author on the Cochrane Library	Hesham G Al‐Inany Obstetrics & Gynaecology, Faculty of Medicine, Cairo University, Cairo, Egypt More by this author on the Cochrane Library	Johannes (Hans) LH Evers Department of Obstetrics & Gynaecology, Academisch Ziekenhuis Maastricht, Maastricht, Netherlands More by this author on the Cochrane Library	Mohamed Aboulghar IVF‐ET, Egyptian IVF‐ET Center, Maadi, Egypt More by this author on the Cochrane Library	NA	NA	NA	NA	NA	NA	NA	NA	NA	NA	NA	NA	NA	NA	NA	NA	NA	NA	NA	NA	NA	NA	NA	NA	NA	NA	NA	NA	NA	NA	NA	NA	NA	NA	NA	NA	NA
1907	10.1002/14651858.CD001069.pub4	Canada	Bonnie	F	Canada	Janet	F	Canada	Arne	M	Bonnie Stevens Associate Chief of Nursing Research, The Hospital for Sick Children, Toronto, Canada More by this author on the Cochrane Library	Janet Yamada Correspondence to: Nursing, The Hospital for Sick Children, Toronto, Canada [email protected] More by this author on the Cochrane Library	Grace Y Lee Lawrence S Bloomberg Faculty of Nursing, University of Toronto, Toronto, Canada More by this author on the Cochrane Library	Arne Ohlsson Departments of Paediatrics, Obstetrics and Gynaecology and Institute of Health Policy, Management and Evaluation, University of Toronto, Toronto, Canada More by this author on the Cochrane Library	NA	NA	NA	NA	NA	NA	NA	NA	NA	NA	NA	NA	NA	NA	NA	NA	NA	NA	NA	NA	NA	NA	NA	NA	NA	NA	NA	NA	NA	NA	NA	NA	NA	NA	NA	NA	NA
12301	10.1002/14651858.CD006495.pub3	Cameroon	Joshua	M	Cameroon	Lawrence	M	Cameroon	Lawrence	M	Joshua Tambe Centre for the Development of Best Practices in Health (CDBPH), Yaoundé Central Hospital, Yaoundé, Cameroon More by this author on the Cochrane Library	Lawrence Mbuagbaw Correspondence to: Centre for the Development of Best Practices in Health (CDBPH), Yaoundé Central Hospital, Yaoundé, Cameroon [email protected] Department of Clinical Epidemiology and Biostatistics, McMaster University, Hamilton, Canada South African Cochrane Centre, South African Medical Research Council, Tygerberg, South Africa More by this author on the Cochrane Library	NA	NA	NA	NA	NA	NA	NA	NA	NA	NA	NA	NA	NA	NA	NA	NA	NA	NA	NA	NA	NA	NA	NA	NA	NA	NA	NA	NA	NA	NA	NA	NA	NA	NA	NA	NA	NA	NA	NA
5922	10.1002/14651858.CD005987.pub3	Thailand	Kittipat	NA	Thailand	Kittipat	NA	Thailand	Elizabeth	F	Kittipat Charoenkwan Correspondence to: Department of Obstetrics and Gynecology, Faculty of Medicine, Chiang Mai University, Chiang Mai, Thailand [email protected] More by this author on the Cochrane Library	Zipporah Iheozor‐Ejiofor Division of Nursing, Midwifery and Social Work, School of Health Sciences, Faculty of Biology, Medicine and Health, The University of Manchester, Manchester Academic Health Science Centre, Manchester, UK More by this author on the Cochrane Library	Kittipan Rerkasem Division of Vascular and Endovascular Surgery, Department of Surgery, Faculty of Medicine, Chiang Mai University, Chiang Mai, Thailand More by this author on the Cochrane Library	Elizabeth Matovinovic Faculty of Medicine, Chiang Mai University, Chiang Mai, Thailand More by this author on the Cochrane Library	NA	NA	NA	NA	NA	NA	NA	NA	NA	NA	NA	NA	NA	NA	NA	NA	NA	NA	NA	NA	NA	NA	NA	NA	NA	NA	NA	NA	NA	NA	NA	NA	NA	NA	NA	NA	NA
12881	10.1002/14651858.CD011879.pub2	Australia	Helen	F	Australia	Louisa	F	Australia	Louisa	F	Helen Qin Melbourne Medical School, The University of Melbourne, Melbourne, Australia More by this author on the Cochrane Library	Isabella Reid Melbourne Medical School, The University of Melbourne, Melbourne, Australia More by this author on the Cochrane Library	Alexandra Gorelik Melbourne EpiCentre Melbourne Health, Royal Melbourne Hospital, Melbourne, Australia More by this author on the Cochrane Library	Louisa Ng Correspondence to: Melbourne Medical School, The University of Melbourne, Melbourne, Australia [email protected] Department of Rehabilitation Medicine, The Royal Melbourne Hospital, Melbourne, Australia More by this author on the Cochrane Library	NA	NA	NA	NA	NA	NA	NA	NA	NA	NA	NA	NA	NA	NA	NA	NA	NA	NA	NA	NA	NA	NA	NA	NA	NA	NA	NA	NA	NA	NA	NA	NA	NA	NA	NA	NA	NA
16033	10.1002/14651858.CD012516	Austria	Sophie	F	Austria	Sophie	F	Austria	Oliver	M	Sophie Maedel Correspondence to: Department of Ophthalmology, Hanusch Hospital, Vienna, Austria [email protected] More by this author on the Cochrane Library	Wolf Buehl Department of Ophthalmology, Medical University of Vienna, Vienna, Austria More by this author on the Cochrane Library	Oliver Findl Department of Ophthalmology, Hanusch Hospital, Vienna, Austria More by this author on the Cochrane Library	NA	NA	NA	NA	NA	NA	NA	NA	NA	NA	NA	NA	NA	NA	NA	NA	NA	NA	NA	NA	NA	NA	NA	NA	NA	NA	NA	NA	NA	NA	NA	NA	NA	NA	NA	NA	NA	NA
3400	10.1002/14651858.CD001320.pub2	France	Cecile	F	France	Cecile	F	France	Cecile	F	Cecile Couchoud‐Heyer Correspondence to: Coordination Nationale du Projet REIN , Agence de la Biomédecine, Saint Denis la Plaine Cedex, France [email protected] More by this author on the Cochrane Library	NA	NA	NA	NA	NA	NA	NA	NA	NA	NA	NA	NA	NA	NA	NA	NA	NA	NA	NA	NA	NA	NA	NA	NA	NA	NA	NA	NA	NA	NA	NA	NA	NA	NA	NA	NA	NA	NA	NA	NA
2019	10.1002/14651858.CD007969	India	Praveen	M	India	Praveen	M	India	Ashok	M	Praveen Kumar Correspondence to: Department of Pediatrics, Neonatal Unit, Postgraduate Institute of Medical Education and Research, Chandigarh, India [email protected] More by this author on the Cochrane Library	Deepak Chawla Department of Pediatrics, Government Medical College and Hospital, Chandigarh, India More by this author on the Cochrane Library	Ashok Deorari Department of Pediatrics, All India Institute of Medical Sciences, New Delhi, India More by this author on the Cochrane Library	NA	NA	NA	NA	NA	NA	NA	NA	NA	NA	NA	NA	NA	NA	NA	NA	NA	NA	NA	NA	NA	NA	NA	NA	NA	NA	NA	NA	NA	NA	NA	NA	NA	NA	NA	NA	NA	NA
15649	10.1002/14651858.CD000349	United Kingdom	Lois	F	United Kingdom	Lois	F	United Kingdom	Nick	M	Lois H Thomas Correspondence to: Department of Nursing, University of Central Lancashire, Preston, UK [email protected] More by this author on the Cochrane Library	Nicky A Cullum Department of Health Sciences, University of York, York, UK More by this author on the Cochrane Library	Elaine McColl Institute of Health and Society, Newcastle University, Newcastle upon Tyne, UK More by this author on the Cochrane Library	Nikki Rousseau Institute of Health and Society, Newcastle University, Newcastle upon Tyne, UK More by this author on the Cochrane Library	Jennifer Soutter Centre for Health Services Research, University of Newcastle upon Tyne, Newcastle upon Tyne, UK More by this author on the Cochrane Library	Nick Steen Institute of Health and Society, Newcastle University, Newcastle upon Tyne, UK More by this author on the Cochrane Library	NA	NA	NA	NA	NA	NA	NA	NA	NA	NA	NA	NA	NA	NA	NA	NA	NA	NA	NA	NA	NA	NA	NA	NA	NA	NA	NA	NA	NA	NA	NA	NA	NA	NA	NA
16940	10.1002/14651858.CD004684.pub2	Denmark	Merete	F	Denmark	Merete	F	Denmark	Peter	M	Merete Haedersdal Correspondence to: Dept. of Dermatology D‐92, Bispebjerg Hospital, Copenhagen, Denmark [email protected] [email protected] More by this author on the Cochrane Library	Peter C Gøtzsche The Nordic Cochrane Centre, Rigshospitalet, Dept. 3343, Copenhagen Ø, Denmark More by this author on the Cochrane Library	NA	NA	NA	NA	NA	NA	NA	NA	NA	NA	NA	NA	NA	NA	NA	NA	NA	NA	NA	NA	NA	NA	NA	NA	NA	NA	NA	NA	NA	NA	NA	NA	NA	NA	NA	NA	NA	NA	NA
16660	10.1002/14651858.CD010847.pub2	China	Jia‐Guo	NA	China	Jia‐Guo	NA	China	Peng	M	Jia‐Guo Zhao Correspondence to: Department of Orthopaedic Surgery, Tianjin Hospital, Tianjin, China [email protected] More by this author on the Cochrane Library	Ning Ding Department of Orthopaedic Surgery, Tanggu Traditional Chinese Medicine Hospital of Tianjin Binhai New Area, Tianjin, China More by this author on the Cochrane Library	Wan‐Jie Huang Department of Paediatrics, Shengjing Hospital affiliated to China Medical University, Shenyang, China More by this author on the Cochrane Library	Jia Wang Department of Orthopaedic Surgery, Tianjin Hospital, Tianjin, China More by this author on the Cochrane Library	Jian Shang Department of Tuberculosis Clinics, Tianjin Center of Tuberculosis Control, Tianjin, China More by this author on the Cochrane Library	Peng Zhang Department of Orthopaedic Surgery, The Second Affiliated Hospital of Soochow University, Suzhou, China More by this author on the Cochrane Library	NA	NA	NA	NA	NA	NA	NA	NA	NA	NA	NA	NA	NA	NA	NA	NA	NA	NA	NA	NA	NA	NA	NA	NA	NA	NA	NA	NA	NA	NA	NA	NA	NA	NA	NA
2948	10.1002/14651858.CD007963	China	Muke	NA	China	Li	F	China	Cairong	NA	Muke Zhou Department of Neurology, West China Hospital, Sichuan University, Chengdu, China More by this author on the Cochrane Library	Li He Correspondence to: Department of Neurology, West China Hospital, Sichuan University, Chengdu, China [email protected] More by this author on the Cochrane Library	Mi Yang Department of Neurology, West China Hospital, Sichuan University, Chengdu, China More by this author on the Cochrane Library	Ning Chen Department of Neurology, West China Hospital, Sichuan University, Chengdu, China More by this author on the Cochrane Library	Jian Guo Department of Neurology, West China Hospital, Sichuan University, Chengdu, China More by this author on the Cochrane Library	Qifu Li Department of Neurology, West China Hospital, Sichuan University, Chengdu, China More by this author on the Cochrane Library	Xue Yang Department of Neurology, West China Hospital, Sichuan University, Chengdu, China More by this author on the Cochrane Library	Jie Yang Department of Neurology, West China Hospital, Sichuan University, Chengdu, China More by this author on the Cochrane Library	Cairong Zhu Epidemic Disease & Health Statistics Department, School of Public Health, Sichuan University, Sichuan, China More by this author on the Cochrane Library	NA	NA	NA	NA	NA	NA	NA	NA	NA	NA	NA	NA	NA	NA	NA	NA	NA	NA	NA	NA	NA	NA	NA	NA	NA	NA	NA	NA	NA	NA	NA	NA
19806	10.1002/14651858.CD002073.pub2	United Kingdom	Devender	NA	United Kingdom	Devender	NA	United Kingdom	Simon	M	Devender Roberts Correspondence to: Obstetrics Directorate, Liverpool Women's NHS Foundation Trust, Liverpool, UK [email protected] More by this author on the Cochrane Library	James P Neilson School of Reproductive and Developmental Medicine, Division of Perinatal and Reproductive Medicine, The University of Liverpool, Liverpool, UK More by this author on the Cochrane Library	Mark Kilby University of Birmingham, Birmingham Women's Hospital, Birmingham, UK More by this author on the Cochrane Library	Simon Gates Warwick Clinical Trials Unit, University of Warwick, Coventry, UK More by this author on the Cochrane Library	NA	NA	NA	NA	NA	NA	NA	NA	NA	NA	NA	NA	NA	NA	NA	NA	NA	NA	NA	NA	NA	NA	NA	NA	NA	NA	NA	NA	NA	NA	NA	NA	NA	NA	NA	NA	NA
3861	10.1002/14651858.CD004025.pub3	Norway	Karin	F	Norway	Christian	M	Norway	Christian	M	Karin Mössler GAMUT, University of Bergen, Bergen, Norway More by this author on the Cochrane Library	XiJing Chen Department of Communication and Psychology, Aalborg University, Aalborg, Denmark More by this author on the Cochrane Library	Tor Olav Heldal GAMUT, University of Bergen, Nordfjord Psychiatric Centre, Førde Health Trust, Bergen, Norway More by this author on the Cochrane Library	Christian Gold Correspondence to: Grieg Academy Music Therapy Research Centre (GAMUT), Uni Health, Uni Research, Bergen, Norway [email protected] More by this author on the Cochrane Library	NA	NA	NA	NA	NA	NA	NA	NA	NA	NA	NA	NA	NA	NA	NA	NA	NA	NA	NA	NA	NA	NA	NA	NA	NA	NA	NA	NA	NA	NA	NA	NA	NA	NA	NA	NA	NA
15599	10.1002/14651858.CD013173.pub2	United Kingdom	Sarah	F	United Kingdom	Sarah	F	United Kingdom	Nicholas	M	Sarah J Elliott Correspondence to: Elm House, East Cheshire Child and Adolescent Mental Health Service, Cheshire and Wirral Partnership NHS Foundation Trust, Macclesfield, UK [email protected] More by this author on the Cochrane Library	David Marshall Centre for Reviews and Dissemination, University of York, York, UK Cochrane Common Mental Disorders, University of York, York, UK More by this author on the Cochrane Library	Karen Morley Cochrane Consumer Network, York, UK More by this author on the Cochrane Library	Eleonora Uphoff Centre for Reviews and Dissemination, University of York, York, UK Cochrane Common Mental Disorders, University of York, York, UK More by this author on the Cochrane Library	Mrityunjai Kumar Wigan Child and Adolescent Mental Health Service, Greater Manchester Mental Health NHS Foundation Trust, Wigan, UK More by this author on the Cochrane Library	Nicholas Meader Centre for Reviews and Dissemination, University of York, York, UK Cochrane Common Mental Disorders, University of York, York, UK More by this author on the Cochrane Library	NA	NA	NA	NA	NA	NA	NA	NA	NA	NA	NA	NA	NA	NA	NA	NA	NA	NA	NA	NA	NA	NA	NA	NA	NA	NA	NA	NA	NA	NA	NA	NA	NA	NA	NA
11432	10.1002/14651858.CD009402	Canada	Scott	M	Canada	Scott	M	Canada	Karim	M	Scott R Garrison Correspondence to: Therapeutics Initiative, University of British Columbia, Vancouver, Canada [email protected] More by this author on the Cochrane Library	G Michael Allan Department of Family Medicine, University of Alberta, Edmonton, Canada More by this author on the Cochrane Library	Ravneet K Sekhon Department of Anesthesiology, Pharmacology and Therapeutics, University of British Columbia, Vancouver, Canada More by this author on the Cochrane Library	Vijaya M Musini Department of Anesthesiology, Pharmacology and Therapeutics, University of British Columbia, Vancouver, Canada More by this author on the Cochrane Library	Karim M Khan Centre for Hip Health and Mobility, University of British Columbia, Vancouver, Canada More by this author on the Cochrane Library	NA	NA	NA	NA	NA	NA	NA	NA	NA	NA	NA	NA	NA	NA	NA	NA	NA	NA	NA	NA	NA	NA	NA	NA	NA	NA	NA	NA	NA	NA	NA	NA	NA	NA	NA	NA
21776	10.1002/14651858.CD008523.pub2	United States	Mohammed	M	United States	Mohammed	M	Syria	Waleed	M	Mohammed Qintar Correspondence to: Department of Cardiovascular Medicine, Saint Luke’s Mid America Heart Institute; University of Missouri-Kansas City, Kansas City, USA [email protected] More by this author on the Cochrane Library	Abdulrahman Morad Internal Medicine, Temple University Hospital, Philadelphia, USA More by this author on the Cochrane Library	Hazem Alhawasli Internal Medicine Department, Saint Joseph Hospital, Chicago, USA More by this author on the Cochrane Library	Khaled Shorbaji Faculty of Medicine, Damascus University, Damascus, Syrian Arab Republic More by this author on the Cochrane Library	Belal Firwana Internal Medicine Department, University of Arkansas for Medical Sciences, Little Rock, USA More by this author on the Cochrane Library	Adib Essali Community Mental Health, Counties Manukau Health, Manukau, New Zealand More by this author on the Cochrane Library	Waleed Kadro The Golden Cardiovascular Centre, Damascus, Syrian Arab Republic More by this author on the Cochrane Library	NA	NA	NA	NA	NA	NA	NA	NA	NA	NA	NA	NA	NA	NA	NA	NA	NA	NA	NA	NA	NA	NA	NA	NA	NA	NA	NA	NA	NA	NA	NA	NA	NA	NA
19329	10.1002/14651858.CD005137.pub2	United Kingdom	Kate	F	United Kingdom	Kate	F	United States	Sarah	F	Kate Shotton Correspondence to: Department of Ophthalmology, Royal Victoria Infirmary, Newcastle upon Tyne, UK [email protected] More by this author on the Cochrane Library	Christine Powell Department of Ophthalmology, Royal Victoria Infirmary, Newcastle upon Tyne, UK More by this author on the Cochrane Library	Gerasimos Voros Department of Ophthalmology, Royal Victoria Infirmary, Newcastle upon Tyne, UK More by this author on the Cochrane Library	Sarah R Hatt Ophthalmology Research, Mayo Clinic, Rochester, USA More by this author on the Cochrane Library	NA	NA	NA	NA	NA	NA	NA	NA	NA	NA	NA	NA	NA	NA	NA	NA	NA	NA	NA	NA	NA	NA	NA	NA	NA	NA	NA	NA	NA	NA	NA	NA	NA	NA	NA	NA	NA
5539	10.1002/14651858.CD011343.pub2	France	Francesca	F	United Kingdom	Kurinchi	NA	United Kingdom	Douglas	M	Francesca Saffioti Sheila Sherlock Liver Centre, Royal Free Hospital and the UCL Institute of Liver and Digestive Health, London, UK Department of Clinical and Experimental Medicine, Division of Clinical and Molecular Hepatology, University of Messina, Messina, Italy More by this author on the Cochrane Library	Kurinchi Selvan Gurusamy Correspondence to: Department of Surgery, Royal Free Campus, UCL Medical School, London, UK [email protected] More by this author on the Cochrane Library	Neil Hawkins HSRP, London School of Hygiene and Tropical Medicine, London, UK More by this author on the Cochrane Library	Clare D Toon Public Health & Social Research Unit, West Sussex County Council, Chichester, UK More by this author on the Cochrane Library	Emmanuel Tsochatzis Sheila Sherlock Liver Centre, Royal Free Hospital and the UCL Institute of Liver and Digestive Health, London, UK More by this author on the Cochrane Library	Brian R Davidson Department of Surgery, Royal Free Campus, UCL Medical School, London, UK More by this author on the Cochrane Library	Douglas Thorburn Sheila Sherlock Liver Centre, Royal Free Hospital and the UCL Institute of Liver and Digestive Health, London, UK More by this author on the Cochrane Library	NA	NA	NA	NA	NA	NA	NA	NA	NA	NA	NA	NA	NA	NA	NA	NA	NA	NA	NA	NA	NA	NA	NA	NA	NA	NA	NA	NA	NA	NA	NA	NA	NA	NA
15993	10.1002/14651858.CD006501	Israel	Pia	F	Israel	Pia	F	Israel	Ofer	M	Pia Raanani Correspondence to: Institute of Hematology, Rabin Medical Center, Campus Beilinson, Petah ‐ Tikva, Israel [email protected] More by this author on the Cochrane Library	Isaac Ben‐Bassat Institute of Hematology, Sheba Medical Center, Tel‐Hashomer, Tel‐Hashomer, Israel More by this author on the Cochrane Library	Anat Gafter‐Gvili Department of Medicine E, Rabin Medical Center, Petah‐Tikva, Israel More by this author on the Cochrane Library	Leonard Leibovici Department of Medicine E, Rabin Medical Center, Petah‐Tikva, Israel More by this author on the Cochrane Library	Mical Paul Infectious Diseases Unit and Department of Internal Medicine E, Rabin Medical Center, Petah Tikva, Israel More by this author on the Cochrane Library	Ofer Shpilberg Institute of Hematology, Rabin Medical Center Beilinson Hospital, Petah Tikva, Israel More by this author on the Cochrane Library	NA	NA	NA	NA	NA	NA	NA	NA	NA	NA	NA	NA	NA	NA	NA	NA	NA	NA	NA	NA	NA	NA	NA	NA	NA	NA	NA	NA	NA	NA	NA	NA	NA	NA	NA
4855	10.1002/14651858.CD010927	South Africa	Babalwa	NA	United Kingdom	David	M	United Kingdom	David	M	Babalwa Zani South African Cochrane Centre, South African Medical Research Council, Cape Town, South Africa More by this author on the Cochrane Library	Michael Gathu Health Services Research Group, KEMRI‐Wellcome Trust Research Programme, Nairobi, Kenya More by this author on the Cochrane Library	Sarah Donegan Department of Clinical Sciences, Liverpool School of Tropical Medicine, Liverpool, UK More by this author on the Cochrane Library	Piero L Olliaro UNICEF/UNDP/World Bank/WHO Special Programme for Research and Training in Tropical Diseases (TDR), World Health Organization, Geneva, Switzerland More by this author on the Cochrane Library	David Sinclair Correspondence to: Department of Clinical Sciences, Liverpool School of Tropical Medicine, Liverpool, UK [email protected] More by this author on the Cochrane Library	NA	NA	NA	NA	NA	NA	NA	NA	NA	NA	NA	NA	NA	NA	NA	NA	NA	NA	NA	NA	NA	NA	NA	NA	NA	NA	NA	NA	NA	NA	NA	NA	NA	NA	NA	NA
18286	10.1002/14651858.CD012256	India	Srinivasan	M	India	Srinivasan	M	India	Richard	M	Srinivasan Jayaraman Correspondence to: Department of Prosthodontics and Oral Implantology, Indira Gandhi Institute of Dental Sciences, Sri Balaji Vidyapeeth University, Pondicherry, India [email protected] [email protected] More by this author on the Cochrane Library	Balendra P Singh Prosthodontics, and Crowns & Bridges, King George's Medical University, Lucknow, India More by this author on the Cochrane Library	Balasubramanian Ramanathan Department of Prosthodontics, Rajah Muthiah Dental College & Hospital, Annamalai Nagar, India More by this author on the Cochrane Library	Murukan Pazhaniappan Pillai Department of Prosthodontics, M.E.S. Dental College, Malappuram, India More by this author on the Cochrane Library	Richard Kirubakaran South Asian Cochrane Network & Center, Prof. BV Moses Center for Evidence‐Informed Health Care and Health Policy, Christian Medical College, Vellore, India More by this author on the Cochrane Library	NA	NA	NA	NA	NA	NA	NA	NA	NA	NA	NA	NA	NA	NA	NA	NA	NA	NA	NA	NA	NA	NA	NA	NA	NA	NA	NA	NA	NA	NA	NA	NA	NA	NA	NA	NA
3348	10.1002/14651858.CD001732	United Kingdom	Paul	M	United Kingdom	Paul	M	United Kingdom	Catherine	F	Paul V Tisi Correspondence to: Department of Vascular Surgery, Bedford Hospital, Bedford, UK [email protected] More by this author on the Cochrane Library	Catherine A Beverley Information Resources Section, ScHARR, University of Sheffield, Sheffield, UK More by this author on the Cochrane Library	NA	NA	NA	NA	NA	NA	NA	NA	NA	NA	NA	NA	NA	NA	NA	NA	NA	NA	NA	NA	NA	NA	NA	NA	NA	NA	NA	NA	NA	NA	NA	NA	NA	NA	NA	NA	NA	NA	NA
566	10.1002/14651858.CD006123.pub3	Australia	Leanne	F	Australia	Leanne	F	Australia	Alison	F	Leanne Hassett Correspondence to: Discipline of Physiotherapy, Faculty of Health Sciences and Musculoskeletal Health Sydney, School of Public Health, The University of Sydney, Sydney, Australia [email protected] More by this author on the Cochrane Library	Anne M Moseley Musculoskeletal Health Sydney, School of Public Health, The University of Sydney, Sydney, Australia More by this author on the Cochrane Library	Alison R Harmer Faculty of Health Sciences, The University of Sydney, Sydney, Australia More by this author on the Cochrane Library	NA	NA	NA	NA	NA	NA	NA	NA	NA	NA	NA	NA	NA	NA	NA	NA	NA	NA	NA	NA	NA	NA	NA	NA	NA	NA	NA	NA	NA	NA	NA	NA	NA	NA	NA	NA	NA	NA
7793	10.1002/14651858.CD012030.pub2	United States	Hanneke	F	United States	Hanneke	F	Netherlands	Hans	M	Hanneke Poort Correspondence to: Department of Psychosocial Oncology and Palliative Care, Dana‐Farber Cancer Institute, Boston, USA [email protected] More by this author on the Cochrane Library	Marlies Peters Medical Oncology, Radboud University Medical Center, Nijmegen, Netherlands More by this author on the Cochrane Library	Gijs Bleijenberg Expert Center for Chronic Fatigue, Radboud University Medical Center, Nijmegen, Netherlands More by this author on the Cochrane Library	Marieke FM Gielissen Department of Medical Psychology, Academic Medical Center, University of Amsterdam, Amsterdam, Netherlands More by this author on the Cochrane Library	Martine Margaretha Goedendorp Department of Health Psychology, University Medical Center Groningen, University of Groningen, Groningen, Netherlands More by this author on the Cochrane Library	Paul Jacobsen Division of Population Science, H. Lee Moffitt Cancer Center and Research Institute, Inc., Tampa, USA More by this author on the Cochrane Library	Stans Verhagen Medical Oncology, Radboud University Medical Center, Nijmegen, Netherlands More by this author on the Cochrane Library	Hans Knoop Department of Medical Psychology, Amsterdam UMC, University of Amsterdam, Amsterdam, Netherlands More by this author on the Cochrane Library	NA	NA	NA	NA	NA	NA	NA	NA	NA	NA	NA	NA	NA	NA	NA	NA	NA	NA	NA	NA	NA	NA	NA	NA	NA	NA	NA	NA	NA	NA	NA	NA	NA
4864	10.1002/14651858.CD006452.pub2	Canada	Quynh	F	Canada	Quynh	F	Canada	David	M	Quynh Doan Correspondence to: Department of Pediatric Emeregency, UBC Pediatrics, Vancouver, Canada [email protected] [email protected] More by this author on the Cochrane Library	Paul Enarson Department of Pediatrics, Faculty of Medicine, Room 2D19, University of British Columbia, British Columbia's Children's Hospital, Vancouver, Canada More by this author on the Cochrane Library	Niranjan Kissoon British Columbia Children's Hospital, Associate Head and Professor, University of British Columbia, Vancouver, Canada More by this author on the Cochrane Library	Terry P Klassen Department of Pediatrics, University of Alberta, Edmonton, Canada More by this author on the Cochrane Library	David W Johnson Departments of Pediatrics, Alberta Health Services, Calgary, Canada More by this author on the Cochrane Library	NA	NA	NA	NA	NA	NA	NA	NA	NA	NA	NA	NA	NA	NA	NA	NA	NA	NA	NA	NA	NA	NA	NA	NA	NA	NA	NA	NA	NA	NA	NA	NA	NA	NA	NA	NA
2338	10.1002/14651858.CD001218	Germany	Dieter	M	Germany	Dieter	M	Germany	Benno	M	Dieter Melchart Correspondence to: Center for Complementary Medicine Research, Department of Internal Medicine II, München, Germany [email protected] More by this author on the Cochrane Library	Klaus Linde Centre for Complementary Medicine Research, Department of Internal Medicine II, Technical University Munich, Munich, Germany More by this author on the Cochrane Library	Brian M Berman Complementary Medicine Program, University of Maryland School of Medicine, Baltimore, USA More by this author on the Cochrane Library	Adrian R White Dept of General Practice and Primary Care, Peninsula Medical School, PLYMOUTH, UK More by this author on the Cochrane Library	Andrew Vickers Integrative Medicine Service, Memorial Sloan‐Kettering Cancer Center, New York, USA More by this author on the Cochrane Library	Gianni Allais Department of Gynecology and Obstetrics, University of Torino, Torino, Italy More by this author on the Cochrane Library	Benno Brinkhaus Institute for Social Medicine, Epidemiology and Health Economy, Charité University Hospital, Berlin, Germany More by this author on the Cochrane Library	NA	NA	NA	NA	NA	NA	NA	NA	NA	NA	NA	NA	NA	NA	NA	NA	NA	NA	NA	NA	NA	NA	NA	NA	NA	NA	NA	NA	NA	NA	NA	NA	NA	NA
17404	10.1002/14651858.CD003909	Australia	Phillipa	F	Australia	Phillipa	F	Australia	Poh	F	Phillipa PJ Hay Correspondence to: Mental Health School of Medicine , Building 3 , Penrith South, Australia [email protected] More by this author on the Cochrane Library	Josué Bacaltchuk Department of Psychiatry, Universidade Federal de São Paulo, São Paulo ‐ SP, Brazil More by this author on the Cochrane Library	Roanna T Byrnes Psychiatry, The Townsville Hospital, Douglas, Australia More by this author on the Cochrane Library	Angélica M Claudino Section of Eating Disorders, PO Box 59, Institute of Psychiatry, King's College London, London, UK More by this author on the Cochrane Library	Avedis A Ekmejian University Of Western Sydney, University of Western Sydney, Sydney, Australia More by this author on the Cochrane Library	Poh Yee Yong Psychiatry, University of Adelaide, North Adelaide, Australia More by this author on the Cochrane Library	NA	NA	NA	NA	NA	NA	NA	NA	NA	NA	NA	NA	NA	NA	NA	NA	NA	NA	NA	NA	NA	NA	NA	NA	NA	NA	NA	NA	NA	NA	NA	NA	NA	NA	NA
16911	10.1002/14651858.CD003960	United Kingdom	Beti	F	United Kingdom	Beti	F	United Kingdom	Peter	M	Beti W Jones Correspondence to: Newcastle‐under‐Lyme, UK [email protected] More by this author on the Cochrane Library	Wendy K Clark Medicines Management, Keele University, Newcastle‐under‐Lyme, UK More by this author on the Cochrane Library	David J Moore Aggressive Research Intelligence Facility, University of Birmingham, University of Birmingham, UK More by this author on the Cochrane Library	Whorwell Other More by this author on the Cochrane Library	PJ Other More by this author on the Cochrane Library	Peter J Whorwell Medical Academic Deaprtment, Wythenshawe Hospital, Wythenshawe Hospital, Southmoor Road, UK More by this author on the Cochrane Library	NA	NA	NA	NA	NA	NA	NA	NA	NA	NA	NA	NA	NA	NA	NA	NA	NA	NA	NA	NA	NA	NA	NA	NA	NA	NA	NA	NA	NA	NA	NA	NA	NA	NA	NA
2859	10.1002/14651858.CD001160.pub3	Australia	Marlene	F	Australia	Marlene	F	Australia	Bruce	M	Marlene Fransen Correspondence to: Faculty of Health Sciences, University of Sydney, Sydney, Australia [email protected] More by this author on the Cochrane Library	Bruce Neal The George Institute for Global Health, Camperdown, Australia More by this author on the Cochrane Library	NA	NA	NA	NA	NA	NA	NA	NA	NA	NA	NA	NA	NA	NA	NA	NA	NA	NA	NA	NA	NA	NA	NA	NA	NA	NA	NA	NA	NA	NA	NA	NA	NA	NA	NA	NA	NA	NA	NA
20164	10.1002/14651858.CD008722.pub2	Canada	Sophie	F	Canada	Sophie	F	Canada	Stéphane	M	Sophie Desroches Correspondence to: Centre de recherche du Centre hospitalier universitaire de Québec (CHUQ), St‐François d'Assise Hôpital, Québec, Canada [email protected] Département des sciences des aliments et de nutrition, Université Laval, Québec, Canada More by this author on the Cochrane Library	Annie Lapointe Centre de recherche du Centre hospitalier universitaire de Québec (CHUQ), St‐François d'Assise Hôpital, Québec, Canada Département des sciences des aliments et de nutrition, Université Laval, Québec, Canada More by this author on the Cochrane Library	Stéphane Ratté Centre de recherche du Centre hospitalier universitaire de Québec (CHUQ), St‐François d'Assise Hôpital, Québec, Canada More by this author on the Cochrane Library	Karine Gravel Département des sciences des aliments et de nutrition, Université Laval, Québec, Canada More by this author on the Cochrane Library	France Légaré Département de médecine familiale et d'urgence, Université Laval, Québec, Canada More by this author on the Cochrane Library	Stéphane Turcotte Centre de recherche du Centre hospitalier universitaire de Québec (CHUQ), St‐François d'Assise Hôpital, Québec, Canada More by this author on the Cochrane Library	NA	NA	NA	NA	NA	NA	NA	NA	NA	NA	NA	NA	NA	NA	NA	NA	NA	NA	NA	NA	NA	NA	NA	NA	NA	NA	NA	NA	NA	NA	NA	NA	NA	NA	NA
21783	10.1002/14651858.CD003021.pub2	United States	Steven	M	United States	Steven	M	United States	Walter	M	Steven J Shoptaw Correspondence to: Department of Family Medicine, University of California, Los Angeles, USA [email protected] More by this author on the Cochrane Library	Uyen Kao Department of Family Medicine, University of California, Los Angeles, USA More by this author on the Cochrane Library	Keith Heinzerling Department of Family Medicine, University of California, Los Angeles, USA More by this author on the Cochrane Library	Walter Ling Integrated Substance abuse Programs, Department of Psychiatry and Biobehavioral Sciences, David Geffen School of Medicine at UCLA, Los Angeles, USA More by this author on the Cochrane Library	NA	NA	NA	NA	NA	NA	NA	NA	NA	NA	NA	NA	NA	NA	NA	NA	NA	NA	NA	NA	NA	NA	NA	NA	NA	NA	NA	NA	NA	NA	NA	NA	NA	NA	NA	NA	NA
18432	10.1002/14651858.CD003458	United Kingdom	Ros	F	United Kingdom	Ros	F	NA	Robert	M	Ros Quinlivan Correspondence to: Department of Paediatrics, The Royal Shrewsbury NHS Trust, Shrewsbury, UK [email protected] More by this author on the Cochrane Library	Robert J Beynon Other More by this author on the Cochrane Library	NA	NA	NA	NA	NA	NA	NA	NA	NA	NA	NA	NA	NA	NA	NA	NA	NA	NA	NA	NA	NA	NA	NA	NA	NA	NA	NA	NA	NA	NA	NA	NA	NA	NA	NA	NA	NA	NA	NA
11938	10.1002/14651858.CD002898.pub3	United States	Kirk	M	United States	Kirk	M	United States	Kirk	M	Kirk Wilhelmus Correspondence to: Cullen Eye Institute, Department of Ophthalmology, Baylor College of Medicine, Houston, USA [email protected] More by this author on the Cochrane Library	NA	NA	NA	NA	NA	NA	NA	NA	NA	NA	NA	NA	NA	NA	NA	NA	NA	NA	NA	NA	NA	NA	NA	NA	NA	NA	NA	NA	NA	NA	NA	NA	NA	NA	NA	NA	NA	NA	NA	NA
9936	10.1002/14651858.CD009000.pub3	South Africa	Anel	M	South Africa	Anel	M	South Africa	Jimmy	M	Anel Schoonees Correspondence to: Centre for Evidence‐based Health Care, Division of Epidemiology and Biostatistics, Faculty of Medicine and Health Sciences, Stellenbosch University, Cape Town, South Africa [email protected] More by this author on the Cochrane Library	Martani J Lombard Centre of Excellence for Nutrition (CEN), North‐West University, Potchefstroom, South Africa More by this author on the Cochrane Library	Alfred Musekiwa Centre for Evidence‐based Health Care, Division of Epidemiology and Biostatistics, Faculty of Medicine and Health Sciences, Stellenbosch University, Cape Town, South Africa More by this author on the Cochrane Library	Etienne Nel Department of Paediatrics and Child Health, Faculty of Medicine and Health Sciences, Stellenbosch University, Cape Town, South Africa More by this author on the Cochrane Library	Jimmy Volmink Centre for Evidence‐based Health Care, Division of Epidemiology and Biostatistics, Faculty of Medicine and Health Sciences, Stellenbosch University, Cape Town, South Africa More by this author on the Cochrane Library	NA	NA	NA	NA	NA	NA	NA	NA	NA	NA	NA	NA	NA	NA	NA	NA	NA	NA	NA	NA	NA	NA	NA	NA	NA	NA	NA	NA	NA	NA	NA	NA	NA	NA	NA	NA
21921	10.1002/14651858.CD012141	Australia	Adrienne	F	United Kingdom	William	M	United Kingdom	William	M	Adrienne Gordon Neonatology, Royal Prince Alfred Hospital, Sydney, Australia More by this author on the Cochrane Library	Mark Greenhalgh RPA Newborn Care, RPA Women and Babies, Royal Prince Alfred Hospital, Sydney, Australia More by this author on the Cochrane Library	William McGuire Correspondence to: Hull York Medical School & Centre for Reviews and Dissemination, University of York, York, UK [email protected] More by this author on the Cochrane Library	NA	NA	NA	NA	NA	NA	NA	NA	NA	NA	NA	NA	NA	NA	NA	NA	NA	NA	NA	NA	NA	NA	NA	NA	NA	NA	NA	NA	NA	NA	NA	NA	NA	NA	NA	NA	NA	NA
10787	10.1002/14651858.CD009497.pub2	United Kingdom	Robert	M	United Kingdom	Robert	M	Netherlands	Jos	M	Robert P Riemsma Correspondence to: Kleijnen Systematic Reviews Ltd, York, UK [email protected] More by this author on the Cochrane Library	Malgorzata M Bala 2nd Department of Internal Medicine, Jagiellonian University Medical College, Krakow, Poland More by this author on the Cochrane Library	Robert Wolff Kleijnen Systematic Reviews Ltd, York, UK More by this author on the Cochrane Library	Jos Kleijnen School for Public Health and Primary Care (CAPHRI), Maastricht University, Maastricht, Netherlands More by this author on the Cochrane Library	NA	NA	NA	NA	NA	NA	NA	NA	NA	NA	NA	NA	NA	NA	NA	NA	NA	NA	NA	NA	NA	NA	NA	NA	NA	NA	NA	NA	NA	NA	NA	NA	NA	NA	NA	NA	NA
14326	10.1002/14651858.CD006700.pub3	United Kingdom	Mona	F	United Kingdom	Mona	F	Iran	Maryam	F	Mona Nasser Correspondence to: Peninsula Dental School, Plymouth University Peninsula Schools of Medicine and Dentistry, Plymouth, UK [email protected] [email protected] More by this author on the Cochrane Library	Zbys Fedorowicz Bahrain Branch, Cochrane, Awali, Bahrain More by this author on the Cochrane Library	Mohammad H Khoshnevisan Community Oral Health, School of Dentistry of SBMU, Tehran, Iran More by this author on the Cochrane Library	Maryam Shahiri Tabarestani App 2, 1st Floor, Babol, Iran More by this author on the Cochrane Library	NA	NA	NA	NA	NA	NA	NA	NA	NA	NA	NA	NA	NA	NA	NA	NA	NA	NA	NA	NA	NA	NA	NA	NA	NA	NA	NA	NA	NA	NA	NA	NA	NA	NA	NA	NA	NA
10526	10.1002/14651858.CD012287.pub2	Australia	Conor	M	Australia	Conor	M	Australia	John	M	Conor Gilligan Correspondence to: School of Medicine and Public Health, University of Newcastle, Hunter Medical Research Institute, Callaghan, Australia [email protected] More by this author on the Cochrane Library	Luke Wolfenden School of Medicine and Public Health, University of Newcastle, Callaghan, Australia More by this author on the Cochrane Library	David R Foxcroft Department of Psychology, Social Work and Public Health, Oxford Brookes University, Oxford, UK More by this author on the Cochrane Library	Amanda J Williams Hunter New England Population Health, Hunter New England Local Health District, Wallsend, Australia More by this author on the Cochrane Library	Melanie Kingsland School of Medicine and Public Health, University of Newcastle, Callaghan, Australia More by this author on the Cochrane Library	Rebecca K Hodder Hunter New England Population Health, Hunter New England Local Health District, Wallsend, Australia More by this author on the Cochrane Library	Emily Stockings National Drug and Alcohol Research Centre (NDARC), University of New South Wales, Sydney, Australia More by this author on the Cochrane Library	Tameka‐Rae McFadyen School of Medicine and Public Health, University of Newcastle, Callaghan, Australia More by this author on the Cochrane Library	Jenny Tindall Hunter New England Population Health, Hunter New England Local Health District, Wallsend, Australia More by this author on the Cochrane Library	Shauna Sherker School of Medicine and Public Health, University of Newcastle, Callaghan, Australia Program Development and Evaluation, Alcohol and Drug Foundation, Melbourne, Australia More by this author on the Cochrane Library	Julie Rae Program Development and Evaluation, Alcohol and Drug Foundation, Melbourne, Australia More by this author on the Cochrane Library	John Wiggers Hunter New England Population Health, Hunter New England Local Health District, Wallsend, Australia More by this author on the Cochrane Library	NA	NA	NA	NA	NA	NA	NA	NA	NA	NA	NA	NA	NA	NA	NA	NA	NA	NA	NA	NA	NA	NA	NA	NA	NA	NA	NA	NA	NA
14271	10.1002/14651858.CD002990	Netherlands	Evelyn	F	Netherlands	Evelyn	F	United Kingdom	Martyn	M	Evelyn Monninkhof Correspondence to: Julius Center for Health Sciences and Primary Care, Utrecht, Netherlands [email protected] More by this author on the Cochrane Library	Paul P.D.L.P.M. van der Valk respiratory medicine, Medisch Spectrum Twente, Enschede, Netherlands More by this author on the Cochrane Library	Job J van der Palen Medisch Spectrum Twente, Enschede, Netherlands More by this author on the Cochrane Library	C LA van Herwaarden Other More by this author on the Cochrane Library	M R Partidge Other More by this author on the Cochrane Library	E. Haydn Walters Clinical School, University of Tasmania, Hobart, Australia More by this author on the Cochrane Library	Gerhard G.A. Zielhuis Epidemiology and Biostatistics, University Medical Centre Nijmegen, Other More by this author on the Cochrane Library	Kees C.L.A. van Herwaarden respiratory medicine, University Medical Centre Nijmegen, Other More by this author on the Cochrane Library	Martyn M.R. Partridge Faculty of Medicine, NHLI Division, Imperial College of Science Technology and Medicine, London, UK More by this author on the Cochrane Library	NA	NA	NA	NA	NA	NA	NA	NA	NA	NA	NA	NA	NA	NA	NA	NA	NA	NA	NA	NA	NA	NA	NA	NA	NA	NA	NA	NA	NA	NA	NA	NA
14545	10.1002/14651858.CD007910	Australia	Amy	F	Australia	Meg	F	Australia	Meg	F	Amy Kang Renal Division, The George Institute for International Health, Camperdown, Australia More by this author on the Cochrane Library	Sagar U Nigwekar Rochester General Hospital, University of Rochester School of Medicine and Dentistry, Rochester, NY, USA More by this author on the Cochrane Library	Vlado Perkovic Renal Division, The George Institute for International Health, Camperdown, Australia More by this author on the Cochrane Library	Satyarth Kulshrestha Internal Medicine, Rochester General Hospital, Rochester, NY, USA More by this author on the Cochrane Library	Sophia Zoungas Renal Division, The George Institute for International Health, Camperdown, Australia More by this author on the Cochrane Library	Sankar D Navaneethan Department of Nephrology and Hypertension, Glickman Urological and Kidney institute, Cleveland Clinic, Cleveland, USA More by this author on the Cochrane Library	Alan Cass Renal Division, The George Institute for International Health, Camperdown, Australia More by this author on the Cochrane Library	Martin P Gallagher Renal Division, The George Institute for International Health, Camperdown, Australia More by this author on the Cochrane Library	Toshiharu Ninomiya Renal Division, The George Institute for International Health, Camperdown, Australia More by this author on the Cochrane Library	Giovanni FM Strippoli Centre for Kidney Research, The Children's Hospital at Westmead, Westmead, Australia More by this author on the Cochrane Library	Meg J Jardine Correspondence to: Renal Division, The George Institute for International Health, Camperdown, Australia [email protected] More by this author on the Cochrane Library	NA	NA	NA	NA	NA	NA	NA	NA	NA	NA	NA	NA	NA	NA	NA	NA	NA	NA	NA	NA	NA	NA	NA	NA	NA	NA	NA	NA	NA	NA
7642	10.1002/14651858.CD007986.pub3	Australia	Donna	F	Australia	Donna	F	United Kingdom	Guillermo	M	Donna Gillies Correspondence to: Faculty of Medicine and Health, University of Sydney, Sydney, Australia [email protected] More by this author on the Cochrane Library	Matthew J Leach School of Nursing & Midwifery, University of South Australia, Adelaide, Australia More by this author on the Cochrane Library	Guillermo Perez Algorta Division of Health Research, Lancaster University, Lancaster, UK More by this author on the Cochrane Library	NA	NA	NA	NA	NA	NA	NA	NA	NA	NA	NA	NA	NA	NA	NA	NA	NA	NA	NA	NA	NA	NA	NA	NA	NA	NA	NA	NA	NA	NA	NA	NA	NA	NA	NA	NA	NA	NA
19677	10.1002/14651858.CD004360	United Kingdom	Felix	M	United Kingdom	Felix	M	United Kingdom	Sheree	F	Felix S F Ram Correspondence to: National Collaborating Centre for Women and Children's Health, Royal College of Obstetricians and Gynaecologists, London, UK [email protected] More by this author on the Cochrane Library	Sheree R Wellington Oxted, UK More by this author on the Cochrane Library	NA	NA	NA	NA	NA	NA	NA	NA	NA	NA	NA	NA	NA	NA	NA	NA	NA	NA	NA	NA	NA	NA	NA	NA	NA	NA	NA	NA	NA	NA	NA	NA	NA	NA	NA	NA	NA	NA	NA
15824	10.1002/14651858.CD004022	Denmark	Gesche	F	Denmark	Niels	M	Denmark	Niels	M	Gesche Jürgens Department of Clinical Pharmacology Q 7642, Copenhagen University Hospital, Copenhagen, Denmark More by this author on the Cochrane Library	Niels Albert Graudal Correspondence to: Department of Internal Medicine and Rheumatology Q 107, Copenhagen University hospital at Herlev, Herlev, Denmark [email protected] More by this author on the Cochrane Library	NA	NA	NA	NA	NA	NA	NA	NA	NA	NA	NA	NA	NA	NA	NA	NA	NA	NA	NA	NA	NA	NA	NA	NA	NA	NA	NA	NA	NA	NA	NA	NA	NA	NA	NA	NA	NA	NA	NA
6354	10.1002/14651858.CD012646	Mexico	Mario	M	Mexico	Mario	M	Mexico	Federico	M	Mario Gutierrez Correspondence to: Retina and Vitreous Department, Instituto de Oftalmología Fundación Conde de Valenciana, Mexico City, Mexico [email protected] More by this author on the Cochrane Library	Jose L Rodriguez Retina and Vitreous Department, Instituto de Oftalmología Fundación Conde de Valenciana, Mexico City, Mexico More by this author on the Cochrane Library	Diego Zamora‐De la Cruz Anterior Segment Department, Instituto de Oftalmología Fundación Conde de Valenciana, Mexico City, Mexico More by this author on the Cochrane Library	Mariana Aracely Flores Pimentel Instituto de Oftalmología Fundación Conde de Valenciana, Mexico City, Mexico More by this author on the Cochrane Library	Aida Jimenez‐Corona Ocular Epidemiology and Visual Sciences Department, Instituto de Oftalmología Fundación Conde de Valenciana, Mexico City, Mexico More by this author on the Cochrane Library	Linda C Novak Bend, USA More by this author on the Cochrane Library	Rene Cano Hidalgo Retina and Vitreous Department, Instituto de Oftalmología Fundación Conde de Valenciana, Mexico City, Mexico More by this author on the Cochrane Library	Federico Graue Retina and Vitreous Department, Instituto de Oftalmología Fundación Conde de Valenciana, Mexico City, Mexico More by this author on the Cochrane Library	NA	NA	NA	NA	NA	NA	NA	NA	NA	NA	NA	NA	NA	NA	NA	NA	NA	NA	NA	NA	NA	NA	NA	NA	NA	NA	NA	NA	NA	NA	NA	NA	NA
5216	10.1002/14651858.CD009293	India	Kana	F	India	Kana	F	India	Deepak	M	Kana R Jat Correspondence to: Department of Pediatrics, Government Medical College and Hospital, Chandigarh, India [email protected] [email protected] More by this author on the Cochrane Library	Deepak Chawla Department of Pediatrics, Government Medical College and Hospital, Chandigarh, India More by this author on the Cochrane Library	NA	NA	NA	NA	NA	NA	NA	NA	NA	NA	NA	NA	NA	NA	NA	NA	NA	NA	NA	NA	NA	NA	NA	NA	NA	NA	NA	NA	NA	NA	NA	NA	NA	NA	NA	NA	NA	NA	NA
20522	10.1002/14651858.CD011597	India	Rashmi	F	India	Rashmi	F	India	Sushree	F	Rashmi R Das Correspondence to: Department of Pediatrics, All India Institute of Medical Sciences (AIIMS), Bhubaneswar, India [email protected] [email protected] More by this author on the Cochrane Library	Meenu Singh Department of Pediatrics, Post Graduate Institute of Medical Education and Research, Chandigarh, India More by this author on the Cochrane Library	Sushree S Naik Department of Obstetrics and Gynecology, SCB Medical College, Cuttack, India More by this author on the Cochrane Library	NA	NA	NA	NA	NA	NA	NA	NA	NA	NA	NA	NA	NA	NA	NA	NA	NA	NA	NA	NA	NA	NA	NA	NA	NA	NA	NA	NA	NA	NA	NA	NA	NA	NA	NA	NA	NA	NA
16046	10.1002/14651858.CD008270.pub2	Italy	Mario	M	Italy	Mario	M	Italy	Oliviero	M	Mario Cruciani Correspondence to: Center of Community Medicine and Infectious Diseases Service, ULSS 20 Verona, Verona, Italy [email protected] More by this author on the Cochrane Library	Carlo Mengoli Department of Histology, Microbiology and Medical Biotechnology, Università di Padova, PADOVA, Italy More by this author on the Cochrane Library	Giovanni Serpelloni Dipartimento delle Dipendenze, ULSS 20 Verona, 37135 Verona, Italy More by this author on the Cochrane Library	Saverio G Parisi Department of Histology, Microbiology and Medical Biotechnology, Università di Padova, PADOVA, Italy More by this author on the Cochrane Library	Marina Malena Center of Community Medicine, ULSS 20 Verona, 37135 Verona, Italy More by this author on the Cochrane Library	Oliviero Bosco Center of Community Medicine, ULSS 20 Verona, 37135 Verona, Italy More by this author on the Cochrane Library	NA	NA	NA	NA	NA	NA	NA	NA	NA	NA	NA	NA	NA	NA	NA	NA	NA	NA	NA	NA	NA	NA	NA	NA	NA	NA	NA	NA	NA	NA	NA	NA	NA	NA	NA
11455	10.1002/14651858.CD001087.pub3	United Kingdom	Claire	F	United Kingdom	Claire	F	United Kingdom	Karl	M	Claire B Irving Correspondence to: Cochrane Schizophrenia Group, University of Nottingham, Nottingham, UK [email protected] [email protected] More by this author on the Cochrane Library	Clive E Adams Cochrane Schizophrenia Group, University of Nottingham, Nottingham, UK More by this author on the Cochrane Library	Karl Rice Caldicot Day Hospital, Caldicot, UK More by this author on the Cochrane Library	NA	NA	NA	NA	NA	NA	NA	NA	NA	NA	NA	NA	NA	NA	NA	NA	NA	NA	NA	NA	NA	NA	NA	NA	NA	NA	NA	NA	NA	NA	NA	NA	NA	NA	NA	NA	NA	NA
12917	10.1002/14651858.CD008502.pub3	China	Jia	M	China	Jia	M	China	Lu‐Ning	NA	Jia Liu Correspondence to: Department of Geriatric Neurology, Chinese PLA General Hospital, Beijing, China [email protected] More by this author on the Cochrane Library	Lu‐Ning Wang Department of Geriatric Neurology, Chinese PLA General Hospital, Beijing, China More by this author on the Cochrane Library	NA	NA	NA	NA	NA	NA	NA	NA	NA	NA	NA	NA	NA	NA	NA	NA	NA	NA	NA	NA	NA	NA	NA	NA	NA	NA	NA	NA	NA	NA	NA	NA	NA	NA	NA	NA	NA	NA	NA
16763	10.1002/14651858.CD013254.pub2	United Kingdom	Sally	F	United Kingdom	Sally	F	United Kingdom	Peter	M	Sally Spencer Correspondence to: Health Research Institute, Faculty of Health, Social Care & Medicine, Edge Hill University, Ormskirk, UK [email protected] More by this author on the Cochrane Library	Tim Donovan Medical Sciences, Institute of Health, University of Cumbria, Lancaster, UK More by this author on the Cochrane Library	James D Chalmers University of Dundee, Ninewells Hospital and Medical School, Dundee, UK More by this author on the Cochrane Library	Alexander G Mathioudakis Division of Infection, Immunity and Respiratory Medicine, The University of Manchester, Manchester Academic Health Science Centre, Manchester, UK More by this author on the Cochrane Library	Melissa J McDonnell Department of Respiratory Medicine, Galway University Hospital, Galway, Ireland More by this author on the Cochrane Library	Anthony Tsang Edge Hill University, Ormskirk, UK Department of Nursing, Faculty of Health, Social and Psychology, Manchester Metropolitan University, Manchester, UK More by this author on the Cochrane Library	Peter Leadbetter Medical School, Faculty of Health, Social Care and Medicine, Edge Hill University, Ormskirk, UK More by this author on the Cochrane Library	NA	NA	NA	NA	NA	NA	NA	NA	NA	NA	NA	NA	NA	NA	NA	NA	NA	NA	NA	NA	NA	NA	NA	NA	NA	NA	NA	NA	NA	NA	NA	NA	NA	NA
43	10.1002/14651858.CD000220	Switzerland	A	NA	Switzerland	A	NA	Switzerland	A	NA	A Metin Gülmezoglu Correspondence to: UNDP/UNFPA/WHO/World Bank Special Programme of Research, Development and Research Training in Human Reproduction, Department of Reproductive Health and Research, World Health Organization, Geneva, Switzerland [email protected] More by this author on the Cochrane Library	NA	NA	NA	NA	NA	NA	NA	NA	NA	NA	NA	NA	NA	NA	NA	NA	NA	NA	NA	NA	NA	NA	NA	NA	NA	NA	NA	NA	NA	NA	NA	NA	NA	NA	NA	NA	NA	NA	NA	NA
16526	10.1002/14651858.CD007324.pub3	United States	Dina	F	United States	Paul	M	United States	Paul	M	Dina Gewaily Deglin and Greene Retinal Center, Wynnewood, USA Department of Ophthalmology, Scheie Eye Institute, University of Pennsylvania, Philadelphia, USA More by this author on the Cochrane Library	Karthikeyan Muthuswamy Cooper University Hospital, Camden, USA More by this author on the Cochrane Library	Paul B Greenberg Correspondence to: Division of Ophthalmology, Warren Alpert Medical School of Brown University, Providence, USA [email protected] Section of Ophthalmology, VA Medical Center, Providence, USA More by this author on the Cochrane Library	NA	NA	NA	NA	NA	NA	NA	NA	NA	NA	NA	NA	NA	NA	NA	NA	NA	NA	NA	NA	NA	NA	NA	NA	NA	NA	NA	NA	NA	NA	NA	NA	NA	NA	NA	NA	NA	NA
14061	10.1002/14651858.CD004754	Spain	Joaquin	M	Spain	Joaquin	M	Spain	Marta	F	Joaquin Escribano Correspondence to: Pediatrics, Universitat Rovira i Virgili, REUS (Tarragona), Spain [email protected] More by this author on the Cochrane Library	Albert Balaguer Pediatrics, Hospital Univ St. Joan Reus. Universitat Rovira i Virgili, Reus, Spain More by this author on the Cochrane Library	Albert Feliu Pediatrics, Hospital Universitari St Joan Reus, Reus, Spain More by this author on the Cochrane Library	Filomena Pagone Pediatrics, Hospital Universitari St Joan de Reus, Reus, Spain More by this author on the Cochrane Library	Marta Roqué i Figuls Centro Cochrane Iberoamericano, Hospital de la Santa Creu i Sant Pau, Barcelona, Spain More by this author on the Cochrane Library	NA	NA	NA	NA	NA	NA	NA	NA	NA	NA	NA	NA	NA	NA	NA	NA	NA	NA	NA	NA	NA	NA	NA	NA	NA	NA	NA	NA	NA	NA	NA	NA	NA	NA	NA	NA
1886	10.1002/14651858.CD004624	United Kingdom	Zahid	M	United Kingdom	Zahid	M	Netherlands	Arjen	M	Zahid Afzal Correspondence to: Oral and Maxillofacial Surgery, City Hospital, Birmingham, UK [email protected] More by this author on the Cochrane Library	Paul Coulthard Department of Oral and Maxillofacial Surgery, School of Dentistry, The University of Manchester, Manchester, UK More by this author on the Cochrane Library	Marco Esposito Department of Oral and Maxillofacial Surgery, School of Dentistry, The University of Manchester, Manchester, UK More by this author on the Cochrane Library	Lee Hooper School of Medicine, Health Policy & Practice, University of East Anglia, Norwich, UK More by this author on the Cochrane Library	Kiaran Weil Department of Oral and Maxillofacial Surgery, School of Dentistry, The University of Manchester, Manchester, UK More by this author on the Cochrane Library	Helen V Worthington Cochrane Oral Health Group, MANDEC, School of Dentistry, The University of Manchester, Manchester, UK More by this author on the Cochrane Library	Arjen van Wijk Social Dentistry and Behavioural Sciences, ACTA, Amsterdam, Netherlands More by this author on the Cochrane Library	NA	NA	NA	NA	NA	NA	NA	NA	NA	NA	NA	NA	NA	NA	NA	NA	NA	NA	NA	NA	NA	NA	NA	NA	NA	NA	NA	NA	NA	NA	NA	NA	NA	NA
16830	10.1002/14651858.CD003232	Australia	Giles	M	Australia	Giles	M	Australia	Peter	M	Giles Walters Correspondence to: Renal Department, The Canberra Hospital, Woden, Australia [email protected] More by this author on the Cochrane Library	Narelle S Willis Cochrane Renal Group, Centre for Kidney Research, Westmead, Australia More by this author on the Cochrane Library	Jonathan C Craig Centre for Kidney Research, The Children's Hospital at Westmead, Westmead, Australia More by this author on the Cochrane Library	Peter G Kerr Nephrology, Monash Medical Centre, Clayton, Australia More by this author on the Cochrane Library	NA	NA	NA	NA	NA	NA	NA	NA	NA	NA	NA	NA	NA	NA	NA	NA	NA	NA	NA	NA	NA	NA	NA	NA	NA	NA	NA	NA	NA	NA	NA	NA	NA	NA	NA	NA	NA
22164	10.1002/14651858.CD012340.pub2	Spain	Paulina	F	Spain	Paulina	F	Spain	Xavier	M	Paulina Fuentes Padilla Correspondence to: Iberoamerican Cochrane Centre, Barcelona, Spain [email protected] [email protected] Faculty of Medicine and Dentistry, Universidad de Antofagasta, Antofagasta, Chile Servicio de Salud Antofagasta, Antofagasta, Chile More by this author on the Cochrane Library	Gabriel Martínez Iberoamerican Cochrane Centre, Barcelona, Spain Faculty of Medicine and Dentistry, Universidad de Antofagasta, Antofagasta, Chile Servicio de Salud Antofagasta, Antofagasta, Chile More by this author on the Cochrane Library	Robin WM Vernooij Department of Nephrology and Hypertension and Julius Center for Health Sciences and Primary Care, University Medical Center Utrecht, Utrecht, Netherlands More by this author on the Cochrane Library	Gerard Urrútia Iberoamerican Cochrane Centre, Biomedical Research Institute Sant Pau (IIB Sant Pau), CIBER Epidemiología y Salud Pública (CIBERESP), Barcelona, Spain More by this author on the Cochrane Library	Marta Roqué i Figuls Iberoamerican Cochrane Centre, Biomedical Research Institute Sant Pau (IIB Sant Pau), CIBER Epidemiología y Salud Pública (CIBERESP), Barcelona, Spain More by this author on the Cochrane Library	Xavier Bonfill Cosp Iberoamerican Cochrane Centre, Biomedical Research Institute Sant Pau (IIB Sant Pau), CIBER Epidemiología y Salud Pública (CIBERESP), Barcelona, Spain Universitat Autònoma de Barcelona, Barcelona, Spain More by this author on the Cochrane Library	NA	NA	NA	NA	NA	NA	NA	NA	NA	NA	NA	NA	NA	NA	NA	NA	NA	NA	NA	NA	NA	NA	NA	NA	NA	NA	NA	NA	NA	NA	NA	NA	NA	NA	NA
14796	10.1002/14651858.CD008216.pub3	Germany	Frank	M	Germany	Frank	M	Germany	Michael	M	Frank Peinemann Correspondence to: Department of Non‐Drug Interventions, Institute for Quality and Efficiency in Health Care (IQWiG), Cologne, Germany [email protected] More by this author on the Cochrane Library	Lesley A Smith School of Health and Social Care, Oxford Brookes University, Oxford, UK More by this author on the Cochrane Library	Mandy Kromp Medical Biometry, Institute for Quality and Efficiency in Health Care, Cologne, Germany More by this author on the Cochrane Library	Carmen Bartel Quality of Health Care, Institute for Quality and Efficiency in Health Care (IQWiG), Cologne, Germany More by this author on the Cochrane Library	Nicolaus Kröger Interdisciplinary Clinic for Stem Cell Transplantation, University Hospital Hamburg‐Eppendorf, Hamburg, Germany More by this author on the Cochrane Library	Michael Kulig Non‐drug Interventions, Institute for Quality and Efficiency in Health Care, Cologne, Germany More by this author on the Cochrane Library	NA	NA	NA	NA	NA	NA	NA	NA	NA	NA	NA	NA	NA	NA	NA	NA	NA	NA	NA	NA	NA	NA	NA	NA	NA	NA	NA	NA	NA	NA	NA	NA	NA	NA	NA
15835	10.1002/14651858.CD008095	United Kingdom	Roxanna	F	United Kingdom	David	M	United Kingdom	Nigel	M	Roxanna Bloomfield Intensive Care Unit and Department of Anaesthesia, Aberdeen Royal Infirmary, Aberdeen, UK More by this author on the Cochrane Library	David W Noble Correspondence to: Intensive Care Unit and Department of Anaesthesia, Aberdeen Royal Infirmary, Aberdeen, UK [email protected] [email protected] More by this author on the Cochrane Library	Nigel R Webster University of Aberdeen, IMS, Medical School, University of Aberdeen, Aberdeen, UK More by this author on the Cochrane Library	NA	NA	NA	NA	NA	NA	NA	NA	NA	NA	NA	NA	NA	NA	NA	NA	NA	NA	NA	NA	NA	NA	NA	NA	NA	NA	NA	NA	NA	NA	NA	NA	NA	NA	NA	NA	NA	NA
10496	10.1002/14651858.CD009768.pub2	United Kingdom	Sheila	F	United Kingdom	Sheila	F	United Kingdom	John	M	Sheila A Fisher Correspondence to: Systematic Review Initiative, NHS Blood and Transplant, Oxford, UK [email protected] More by this author on the Cochrane Library	Antony Cutler Histocompatibility & Immunogenetics Research Group, NHS Blood and Transplant, London, UK More by this author on the Cochrane Library	Carolyn Doree Systematic Review Initiative, NHS Blood and Transplant, Oxford, UK More by this author on the Cochrane Library	Susan J Brunskill Systematic Review Initiative, NHS Blood and Transplant, Oxford, UK More by this author on the Cochrane Library	Simon J Stanworth National Institute for Health Research (NIHR) Oxford Biomedical Research Centre, Oxford University Hospitals NHS Foundation Trust and University of Oxford, Oxford, UK More by this author on the Cochrane Library	Cristina Navarrete Division of Infection and Immunity, University College London, London, UK More by this author on the Cochrane Library	John Girdlestone Division of Infection and Immunity, University College London, London, UK Stem Cells and Immunotherapies, NHS Blood and Transplant, Oxford, UK More by this author on the Cochrane Library	NA	NA	NA	NA	NA	NA	NA	NA	NA	NA	NA	NA	NA	NA	NA	NA	NA	NA	NA	NA	NA	NA	NA	NA	NA	NA	NA	NA	NA	NA	NA	NA	NA	NA
1754	10.1002/14651858.CD011772.pub3	United Kingdom	Mariangela	F	United Kingdom	Mariangela	F	United Kingdom	Anthony	M	Mariangela Panebianco Correspondence to: Department of Molecular and Clinical Pharmacology, Institute of Translational Medicine, University of Liverpool, Liverpool, UK [email protected] [email protected] More by this author on the Cochrane Library	Hemanshu Prabhakar Department of Neuroanaesthesiology and Critical Care, All India Institute of Medical Sciences, New Delhi, India More by this author on the Cochrane Library	Anthony G Marson Department of Molecular and Clinical Pharmacology, Institute of Translational Medicine, University of Liverpool, Liverpool, UK The Walton Centre NHS Foundation Trust, Liverpool, UK Liverpool Health Partners, Liverpool, UK More by this author on the Cochrane Library	NA	NA	NA	NA	NA	NA	NA	NA	NA	NA	NA	NA	NA	NA	NA	NA	NA	NA	NA	NA	NA	NA	NA	NA	NA	NA	NA	NA	NA	NA	NA	NA	NA	NA	NA	NA	NA	NA
14365	10.1002/14651858.CD013104	Sweden	Olga	F	Sweden	Matteo	M	Sweden	Matteo	M	Olga Romantsik Department of Paediatrics, Lund University, Skåne University Hospital, Lund, Sweden More by this author on the Cochrane Library	Maria Grazia Calevo Epidemiology, Biostatistics and Committees Unit, Istituto Giannina Gaslini, Genoa, Italy More by this author on the Cochrane Library	Elisabeth Norman Department of Paediatrics, Lund University, Skåne University Hospital, Lund, Sweden More by this author on the Cochrane Library	Matteo Bruschettini Correspondence to: Department of Paediatrics, Lund University, Skåne University Hospital, Lund, Sweden [email protected] [email protected] Research & Development, Section for HTA Analysis, Skåne University Hospital, Lund, Sweden More by this author on the Cochrane Library	NA	NA	NA	NA	NA	NA	NA	NA	NA	NA	NA	NA	NA	NA	NA	NA	NA	NA	NA	NA	NA	NA	NA	NA	NA	NA	NA	NA	NA	NA	NA	NA	NA	NA	NA	NA	NA
19012	10.1002/14651858.CD009196.pub3	India	Pankaj	M	India	Pankaj	M	India	S	NA	Pankaj B Shah Correspondence to: Department of Community Medicine, Sri Ramachandra Medical College and Research Institute, Sri. Ramachandra University, Chennai, India [email protected] More by this author on the Cochrane Library	Saji James Department of Paediatric Medicine, Sri Ramachandra Medical College and Research Institute, Sri. Ramachandra University, Chennai, India More by this author on the Cochrane Library	S Elayaraja Department of Paediatric Medicine, Sri Ramachandra Medical College and Research Institute, Sri. Ramachandra University, Chennai, India More by this author on the Cochrane Library	NA	NA	NA	NA	NA	NA	NA	NA	NA	NA	NA	NA	NA	NA	NA	NA	NA	NA	NA	NA	NA	NA	NA	NA	NA	NA	NA	NA	NA	NA	NA	NA	NA	NA	NA	NA	NA	NA
17251	10.1002/14651858.CD000230.pub3	Australia	Kassam	M	Australia	Kassam	M	Australia	Philippa	F	Kassam Mahomed Correspondence to: Ipswich Hospital, Ipswich, Australia [email protected] More by this author on the Cochrane Library	Zulfiqar A Bhutta Division of Women and Child Health, Aga Khan University Hospital, Karachi, Pakistan More by this author on the Cochrane Library	Philippa Middleton ARCH: Australian Research Centre for Health of Women and Babies, Discipline of Obstetrics and Gynaecology, The University of Adelaide, Adelaide, Australia More by this author on the Cochrane Library	NA	NA	NA	NA	NA	NA	NA	NA	NA	NA	NA	NA	NA	NA	NA	NA	NA	NA	NA	NA	NA	NA	NA	NA	NA	NA	NA	NA	NA	NA	NA	NA	NA	NA	NA	NA	NA	NA
22029	10.1002/14651858.CD003833.pub3	United Kingdom	Tasmin	F	United Kingdom	Tasmin	F	United States	William	M	Tasmin Sommerfield Correspondence to: Information Services Division, NHS National Services Scotland, Edinburgh, UK [email protected] [email protected] More by this author on the Cochrane Library	Jackie Price Wolfson Unit for the Prevention of Peripheral Vascular Disesases, University of Edinburgh, EDINBURGH, UK More by this author on the Cochrane Library	William R Hiatt Colorado Prevention Center, Denver, USA More by this author on the Cochrane Library	NA	NA	NA	NA	NA	NA	NA	NA	NA	NA	NA	NA	NA	NA	NA	NA	NA	NA	NA	NA	NA	NA	NA	NA	NA	NA	NA	NA	NA	NA	NA	NA	NA	NA	NA	NA	NA	NA
3783	10.1002/14651858.CD008960	China	Yun	NA	China	Yun	NA	Denmark	Christian	M	Yun Xia Correspondence to: a) Centre for Evidence‐Based Chinese Medicine, Beijing University of Chinese Medicine, Beijing, China, b) Cochrane Hepato‐Biliary Group, Copenhagen Trial Unit, Centre for Clinical Intervention Research, Copenhagen, Denmark, Beijing, China [email protected] More by this author on the Cochrane Library	Hui Luo Centre for Evidence‐Based Chinese Medicine, Beijing University of Chinese Medicine, Beijing, China More by this author on the Cochrane Library	Jian Ping Liu a) Centre for Evidence‐Based Chinese Medicine, Beijing University of Chinese Medicine, Beijing, China, b) National Research Centre in Complementary and Alternative Medicine (NAFKAM), Tromsø, Norway, c) Cochrane Hepato‐Biliary Group, Copenhagen Trial Unit, Copenhagen, Denmark, Beijing, China More by this author on the Cochrane Library	Christian Gluud Cochrane Hepato‐Biliary Group, Copenhagen Trial Unit, Centre for Clinical Intervention Research, Department 3344, Rigshospitalet, Copenhagen University Hospital, Copenhagen, Denmark More by this author on the Cochrane Library	NA	NA	NA	NA	NA	NA	NA	NA	NA	NA	NA	NA	NA	NA	NA	NA	NA	NA	NA	NA	NA	NA	NA	NA	NA	NA	NA	NA	NA	NA	NA	NA	NA	NA	NA	NA	NA
15992	10.1002/14651858.CD009045.pub2	Israel	Liat	F	Israel	Liat	F	Israel	Ofer	M	Liat Vidal Correspondence to: Department of Medicine E, Beilinson Hospital, Rabin Medical Center, Petah Tikva, Israel [email protected] [email protected] More by this author on the Cochrane Library	Anat Gafter‐Gvili Department of Medicine E, Beilinson Hospital, Rabin Medical Center, Petah Tikva, Israel More by this author on the Cochrane Library	Ronit Gurion Institute of Hematology, Davidoff Center, Beilinson Hospital, Rabin Medical Center, Petah Tikva, Israel More by this author on the Cochrane Library	Pia Raanani Institute of Hematology, Davidoff Center, Beilinson Hospital, Rabin Medical Center, Petah Tikva, Israel More by this author on the Cochrane Library	Martin Dreyling Medizinische Klinik III, Klinikum der Universität München‐Großhadern, München, Germany More by this author on the Cochrane Library	Ofer Shpilberg Institute of Hematology, Davidoff Center, Beilinson Hospital, Rabin Medical Center, Petah Tikva, Israel More by this author on the Cochrane Library	NA	NA	NA	NA	NA	NA	NA	NA	NA	NA	NA	NA	NA	NA	NA	NA	NA	NA	NA	NA	NA	NA	NA	NA	NA	NA	NA	NA	NA	NA	NA	NA	NA	NA	NA
17752	10.1002/14651858.CD011289.pub2	Brazil	Ana	F	Brazil	Ana	F	Brazil	Rachel	F	Ana Luiza C Martimbianco Correspondence to: Cochrane Brazil, Centro de Estudos de Saúde Baseada em Evidências e Avaliação Tecnológica em Saúde, São Paulo, Brazil [email protected] More by this author on the Cochrane Library	Maria Regina Torloni Cochrane Brazil, Centro de Estudos de Saúde Baseada em Evidências e Avaliação Tecnológica em Saúde, São Paulo, Brazil More by this author on the Cochrane Library	Brenda NG Andriolo Cochrane Brazil, Centro de Estudos de Saúde Baseada em Evidências e Avaliação Tecnológica em Saúde, São Paulo, Brazil More by this author on the Cochrane Library	Gustavo JM Porfírio Cochrane Brazil, Centro de Estudos de Saúde Baseada em Evidências e Avaliação Tecnológica em Saúde, São Paulo, Brazil More by this author on the Cochrane Library	Rachel Riera Cochrane Brazil, Centro de Estudos de Saúde Baseada em Evidências e Avaliação Tecnológica em Saúde, São Paulo, Brazil More by this author on the Cochrane Library	NA	NA	NA	NA	NA	NA	NA	NA	NA	NA	NA	NA	NA	NA	NA	NA	NA	NA	NA	NA	NA	NA	NA	NA	NA	NA	NA	NA	NA	NA	NA	NA	NA	NA	NA	NA
8172	10.1002/14651858.CD006198	United States	Patricia	F	United States	Patricia	F	United States	Hellen	F	Patricia M Graves Correspondence to: EpiVec Consulting, Atlanta, USA [email protected] [email protected] More by this author on the Cochrane Library	Hellen Gelband Resources for the Future, Washington, USA More by this author on the Cochrane Library	NA	NA	NA	NA	NA	NA	NA	NA	NA	NA	NA	NA	NA	NA	NA	NA	NA	NA	NA	NA	NA	NA	NA	NA	NA	NA	NA	NA	NA	NA	NA	NA	NA	NA	NA	NA	NA	NA	NA
6588	10.1002/14651858.CD011029.pub2	United Kingdom	Morris	M	France	Francesco	M	France	Francesco	M	Morris Gordon School of Medicine, University of Central Lancashire, Preston, UK More by this author on the Cochrane Library	Elena Biagioli Laboratory Methodology for Clinical Research, Istituto di Ricerche Farmacologiche Mario Negri IRCCS, Milan, Italy More by this author on the Cochrane Library	Miriam Sorrenti Department of Pediatrics, Regina Margherita Children's Hospital, Turin, Italy More by this author on the Cochrane Library	Carla Lingua Department of Public and Pediatric Health Sciences, University of Turin, Turin, Italy More by this author on the Cochrane Library	Lorenzo Moja Department of Biomedical Sciences for Health, University of Milan, Milan, Switzerland More by this author on the Cochrane Library	Shel SC Banks Department of Child Health, Blackpool Teaching Hospitals NHS Foundation Trust, Blackpool, UK More by this author on the Cochrane Library	Simone Ceratto Department of Pediatrics, Regina Margherita Children's Hospital, Turin, Italy Department of Sciences of Public Health and Pediatrics, University of Turin, Regina Margherita Children's Hospital, Turin, Italy More by this author on the Cochrane Library	Francesco Savino Correspondence to: Department of Pediatrics, Regina Margherita Children's Hospital, Turin, Italy [email protected] More by this author on the Cochrane Library	NA	NA	NA	NA	NA	NA	NA	NA	NA	NA	NA	NA	NA	NA	NA	NA	NA	NA	NA	NA	NA	NA	NA	NA	NA	NA	NA	NA	NA	NA	NA	NA	NA
195	10.1002/14651858.CD013176	Brazil	Diego	M	Brazil	Diego	M	Brazil	Aecio	NA	Diego Adão F Silva Correspondence to: Department of Medicine, Universidade Federal de São Paulo, São Paulo, Brazil [email protected] [email protected] More by this author on the Cochrane Library	Rachel Riera Cochrane Brazil, Centro de Estudos de Saúde Baseada em Evidências e Avaliação Tecnológica em Saúde, São Paulo, Brazil More by this author on the Cochrane Library	Rafael L Pacheco Cochrane Brazil, Centro de Estudos de Saúde Baseada em Evidências e Avaliação Tecnológica em Saúde, São Paulo, Brazil More by this author on the Cochrane Library	Carolina FMG Pimentel Department of Medicine, Universidade Federal de São Paulo, São Paulo, Brazil More by this author on the Cochrane Library	Aecio FT Gois Cochrane Brazil, Centro de Estudos de Saúde Baseada em Evidências e Avaliação Tecnológica em Saúde, São Paulo, Brazil More by this author on the Cochrane Library	NA	NA	NA	NA	NA	NA	NA	NA	NA	NA	NA	NA	NA	NA	NA	NA	NA	NA	NA	NA	NA	NA	NA	NA	NA	NA	NA	NA	NA	NA	NA	NA	NA	NA	NA	NA
4338	10.1002/14651858.CD013639.pub5	Canada	Sanam	F	Canada	Matthew	M	United Kingdom	Cochrane	M	Sanam Ebrahimzadeha Clinical Epidemiology Program, Ottawa Hospital Research Institute, Ottawa, Canada More by this author on the Cochrane Library These authors contributed equally to this work	Nayaar Islama Clinical Epidemiology Program, Ottawa Hospital Research Institute, Ottawa, Canada Department of Radiology, University of Ottawa, Ottawa, Canada More by this author on the Cochrane Library These authors contributed equally to this work	Haben Dawit Clinical Epidemiology Program, Ottawa Hospital Research Institute, Ottawa, Canada Department of Radiology, University of Ottawa, Ottawa, Canada More by this author on the Cochrane Library	Jean-Paul Salameh Department of Radiology, University of Ottawa, Ottawa, Canada More by this author on the Cochrane Library	Sakib Kazi Department of Radiology, University of Ottawa, Ottawa, Canada More by this author on the Cochrane Library	Nicholas Fabiano Department of Radiology, University of Ottawa, Ottawa, Canada More by this author on the Cochrane Library	Lee Treanor Department of Radiology, University of Ottawa, Ottawa, Canada More by this author on the Cochrane Library	Marissa Absi Department of Radiology, University of Ottawa, Ottawa, Canada More by this author on the Cochrane Library	Faraz Ahmad Department of Radiology, University of Ottawa, Ottawa, Canada More by this author on the Cochrane Library	Paul Rooprai Department of Radiology, University of Ottawa, Ottawa, Canada More by this author on the Cochrane Library	Ahmed Al Khalil Department of Radiology, University of Ottawa, Ottawa, Canada More by this author on the Cochrane Library	Kelly Harper Department of Radiology, University of Ottawa, Ottawa, Canada More by this author on the Cochrane Library	Neil Kamra Department of Radiology, University of Ottawa, Ottawa, Canada More by this author on the Cochrane Library	Mariska MG Leeflang Department of Clinical Epidemiology, Biostatistics and Bioinformatics, Amsterdam University Medical Centers, University of Amsterdam, Amsterdam, Netherlands More by this author on the Cochrane Library	Lotty Hooft Cochrane Netherlands, Julius Center for Health Sciences and Primary Care, University Medical Center Utrecht, Utrecht University, Utrecht , Netherlands More by this author on the Cochrane Library	Christian B van der Pol Department of Radiology, McMaster University, Hamilton, Canada More by this author on the Cochrane Library	Ross Prager Department of Medicine, University of Ottawa, Ottawa, Canada More by this author on the Cochrane Library	Samanjit S Hare Department of Radiology, Royal Free London NHS Trust, London , UK More by this author on the Cochrane Library	Carole Dennie Department of Radiology, University of Ottawa, Ottawa, Canada Department of Medical Imaging, The Ottawa Hospital, Ottawa, Canada More by this author on the Cochrane Library	René Spijker Cochrane Netherlands, Julius Center for Health Sciences and Primary Care, University Medical Center Utrecht, Utrecht University, Utrecht , Netherlands Medical Library, Amsterdam UMC, University of Amsterdam, Amsterdam Public Health, Amsterdam, Netherlands More by this author on the Cochrane Library	Jonathan J Deeks Test Evaluation Research Group, Institute of Applied Health Research, University of Birmingham, Birmingham, UK NIHR Birmingham Biomedical Research Centre, University Hospitals Birmingham NHS Foundation Trust and University of Birmingham, Birmingham, UK More by this author on the Cochrane Library	Jacqueline Dinnes Test Evaluation Research Group, Institute of Applied Health Research, University of Birmingham, Birmingham, UK NIHR Birmingham Biomedical Research Centre, University Hospitals Birmingham NHS Foundation Trust and University of Birmingham, Birmingham, UK More by this author on the Cochrane Library	Kevin Jenniskens Cochrane Netherlands, Julius Center for Health Sciences and Primary Care, University Medical Center Utrecht, Utrecht University, Utrecht, Netherlands More by this author on the Cochrane Library	Daniël A Korevaar Department of Respiratory Medicine, Amsterdam UMC, University of Amsterdam, Amsterdam, Netherlands More by this author on the Cochrane Library	Jérémie F Cohen Obstetrical, Perinatal and Pediatric Epidemiology Research Team (EPOPé), Centre of Research in Epidemiology and Statistics (CRESS), UMR1153, Université de Paris, Paris, France More by this author on the Cochrane Library	Ann Van den Bruel Academic of Primary Care, KU Leuven, Leuven, Belgium More by this author on the Cochrane Library	Yemisi Takwoingi Test Evaluation Research Group, Institute of Applied Health Research, University of Birmingham, Birmingham, UK NIHR Birmingham Biomedical Research Centre, University Hospitals Birmingham NHS Foundation Trust and University of Birmingham, Birmingham, UK More by this author on the Cochrane Library	Janneke van de Wijgert Cochrane Netherlands, Julius Center for Health Sciences and Primary Care, University Medical Center Utrecht, Utrecht University, Utrecht, Netherlands Institute of Infection, Veterinary, and Ecological Sciences, University of Liverpool, Liverpool, UK More by this author on the Cochrane Library	Junfeng Wang Julius Center for Health Sciences and Primary Care, University Medical Center Utrecht, Utrecht, Netherlands More by this author on the Cochrane Library	Elena Pena Department of Radiology, University of Ottawa, Ottawa, Canada Department of Medical Imaging, The Ottawa Hospital, Ottawa, Canada More by this author on the Cochrane Library	Sandra Sabongui Faculty of Medicine, University of Toronto, Toronto, Canada More by this author on the Cochrane Library	Matthew DF McInnes Correspondence to: Clinical Epidemiology Program, Ottawa Hospital Research Institute, Ottawa, Canada [email protected] Department of Radiology, University of Ottawa, Ottawa, Canada More by this author on the Cochrane Library	Cochrane COVID-19 Diagnostic Test Accuracy Group NIHR Birmingham Biomedical Research Centre, University Hospitals Birmingham NHS Foundation Trust and University of Birmingham, Birmingham, UK More by this author on the Cochrane Library	NA	NA	NA	NA	NA	NA	NA	NA
870	10.1002/14651858.CD004024	Germany	Daniel	M	Germany	Daniel	M	Germany	Andreas	M	Daniel H Schiefer Correspondence to: Department of Internal Medicine I, University Hospital Cologne, Cologne, Germany [email protected] More by this author on the Cochrane Library	Alexander Greb Cologne, Germany More by this author on the Cochrane Library	Julia Bohlius Department I of Internal Medicine, University of Cologne, Cologne, Germany More by this author on the Cochrane Library	Andreas Engert Department I of Internal Medicine, University of Cologne, Cologne, Germany More by this author on the Cochrane Library	NA	NA	NA	NA	NA	NA	NA	NA	NA	NA	NA	NA	NA	NA	NA	NA	NA	NA	NA	NA	NA	NA	NA	NA	NA	NA	NA	NA	NA	NA	NA	NA	NA	NA	NA	NA	NA
7245	10.1002/14651858.CD003289.pub5	United Kingdom	Alan	M	United Kingdom	Gill	M	United Kingdom	Gill	M	Alan Stanton Heart of England Foundation Trust, Shirley, UK More by this author on the Cochrane Library	Gill Grimshaw Correspondence to: Medical Teaching Centre, Warwick Medical School, Coventry, UK [email protected] More by this author on the Cochrane Library	NA	NA	NA	NA	NA	NA	NA	NA	NA	NA	NA	NA	NA	NA	NA	NA	NA	NA	NA	NA	NA	NA	NA	NA	NA	NA	NA	NA	NA	NA	NA	NA	NA	NA	NA	NA	NA	NA	NA
6288	10.1002/14651858.CD001784.pub2	Peru	Riccardo	M	Peru	Riccardo	M	Italy	Fabio	M	Riccardo Urciuoli Correspondence to: Neurofisiopatologia, Azienda Ospedaliera Perugia, Perugia, Italy [email protected] More by this author on the Cochrane Library	Teresa Anna Cantisani Neurofisiopatologia, Azienda Ospedaliera Perugia, Perugia, Italy More by this author on the Cochrane Library	Marzia Carlini Neurofisiopatologia, ASL3 Regione Umbria, SPOLETO, Italy More by this author on the Cochrane Library	Marta Giuglietti Neurofisiopatologia, Azienda Ospedaliera Perugia, Perugia, Italy More by this author on the Cochrane Library	Fabio Massimo Botti Neuroriabilitazione, ASL3 Regione Umbria, TREVI, Italy More by this author on the Cochrane Library	NA	NA	NA	NA	NA	NA	NA	NA	NA	NA	NA	NA	NA	NA	NA	NA	NA	NA	NA	NA	NA	NA	NA	NA	NA	NA	NA	NA	NA	NA	NA	NA	NA	NA	NA	NA
17432	10.1002/14651858.CD007966.pub2	South Africa	Charles	M	South Africa	Charles	M	Canada	Prakeshkumar	M	Charles I Okwundu Correspondence to: Faculty of Health Sciences, University of Stellenbosch, Cape Town, South Africa [email protected] More by this author on the Cochrane Library	Christy AN Okoromah Department of Paediatrics and Child Health, College of Medicine, University of Lagos, Lagos, Nigeria More by this author on the Cochrane Library	Prakeshkumar S Shah Department of Paediatrics and Department of Health Policy, Management and Evaluation, Rm 775A, University of Toronto, Toronto, Canada More by this author on the Cochrane Library	NA	NA	NA	NA	NA	NA	NA	NA	NA	NA	NA	NA	NA	NA	NA	NA	NA	NA	NA	NA	NA	NA	NA	NA	NA	NA	NA	NA	NA	NA	NA	NA	NA	NA	NA	NA	NA	NA
5725	10.1002/14651858.CD004714	United Kingdom	Terry	M	United Kingdom	Terry	M	Canada	Edward	M	Terry Simpson Correspondence to: Edinburgh Dental Institute, University of Edinburgh, Edinburgh, UK [email protected] More by this author on the Cochrane Library	Ian Needleman Unit of Periodontology, Division of Restorative Dental Sciences, UCL Eastman Dental Institute, London, UK More by this author on the Cochrane Library	Sarah H Wild Centre for Public Health and Primary Care Research, Public Health Sciences, University of Edinburgh, Edinburgh, UK More by this author on the Cochrane Library	David R Moles International Centre for Evidence‐Based Oral Health (ICEBOH), UCL Eastman Dental Institute, London, UK More by this author on the Cochrane Library	Edward J Mills Research, Canadian College of Naturopathic Medicine, Toronto, Canada More by this author on the Cochrane Library	NA	NA	NA	NA	NA	NA	NA	NA	NA	NA	NA	NA	NA	NA	NA	NA	NA	NA	NA	NA	NA	NA	NA	NA	NA	NA	NA	NA	NA	NA	NA	NA	NA	NA	NA	NA
10590	10.1002/14651858.CD003961.pub2	Australia	Angela	F	Australia	Angela	F	Australia	Jonathan	M	Angela C Webster Correspondence to: School of Public Health, University of Sydney, Sydney, Australia [email protected] [email protected] More by this author on the Cochrane Library	Rod RS Taylor PenTAG, Peninsula Medical School, Exeter, UK More by this author on the Cochrane Library	Jeremy R Chapman Renal Medicine, Westmead Hospital, Westmead, Australia More by this author on the Cochrane Library	Jonathan C Craig Centre for Kidney Research, The Children's Hospital at Westmead, Westmead, Australia More by this author on the Cochrane Library	NA	NA	NA	NA	NA	NA	NA	NA	NA	NA	NA	NA	NA	NA	NA	NA	NA	NA	NA	NA	NA	NA	NA	NA	NA	NA	NA	NA	NA	NA	NA	NA	NA	NA	NA	NA	NA
12796	10.1002/14651858.CD008422.pub2	Bahrain	Vanitha	F	Bahrain	Vanitha	F	Canada	Liz	F	Vanitha A Jagannath Correspondence to: Department of Paediatrics, KIMS Bahrain Medical Center, Manama, Bahrain [email protected] [email protected] More by this author on the Cochrane Library	Zbys Fedorowicz UKCC (Bahrain Branch), Ministry of Health, Bahrain, Awali, Bahrain More by this author on the Cochrane Library	G V Asokan College of Health Sciences, Ministry of Health, Manama, Bahrain More by this author on the Cochrane Library	Edward W Robak Faculty of Forestry and Environmental Management, University of New Brunswick, Fredericton, Canada More by this author on the Cochrane Library	Liz Whamond Canadian Cancer Action Network, Fredericton, Canada More by this author on the Cochrane Library	NA	NA	NA	NA	NA	NA	NA	NA	NA	NA	NA	NA	NA	NA	NA	NA	NA	NA	NA	NA	NA	NA	NA	NA	NA	NA	NA	NA	NA	NA	NA	NA	NA	NA	NA	NA
10736	10.1002/14651858.CD008736.pub2	Spain	Urbà	NA	Spain	Urbà	NA	Switzerland	Jorge	M	Urbà González Correspondence to: Unit of Dermatology, CLĺNICA GO&FER, Barcelona, Spain [email protected] More by this author on the Cochrane Library	Mariona Pinart Centre for Research in Environmental Epidemiology (CREAL), Barcelona, Spain More by this author on the Cochrane Library	David Sinclair Department of Clinical Sciences, Liverpool School of Tropical Medicine, Liverpool, UK More by this author on the Cochrane Library	Alireza Firooz Center for Research and Training in Skin Diseases and Leprosy, Tehran University of Medical Sciences, Tehran, Iran More by this author on the Cochrane Library	Claes Enk Department of Dermatology, Hadassah Medical Center, Jerusalem, Israel More by this author on the Cochrane Library	Ivan D Vélez Programa de Estudio y Control de Enfermedades Tropicales PECET, Universidad de Antioquia, Medellin, Colombia More by this author on the Cochrane Library	Tonya M Esterhuizen Centre for Evidence‐based Health Care, Faculty of Medicine and Health Sciences, Stellenbosch University, Cape Town, South Africa More by this author on the Cochrane Library	Mario Tristan Board of Directors, International Health Central American Institute, San José, Costa Rica More by this author on the Cochrane Library	Jorge Alvar Drugs for Neglected Diseases initiative (DNDi), Geneva, Switzerland More by this author on the Cochrane Library	NA	NA	NA	NA	NA	NA	NA	NA	NA	NA	NA	NA	NA	NA	NA	NA	NA	NA	NA	NA	NA	NA	NA	NA	NA	NA	NA	NA	NA	NA	NA	NA
20829	10.1002/14651858.CD006763.pub3	Australia	Elisabeth	F	Australia	Elisabeth	F	Australia	Tess	F	Elisabeth M Hodson Correspondence to: Cochrane Kidney and Transplant, Centre for Kidney Research, The Children's Hospital at Westmead, Westmead, Australia [email protected] Sydney School of Public Health, The University of Sydney, Sydney, Australia More by this author on the Cochrane Library	Tess E Cooper Cochrane Kidney and Transplant, Centre for Kidney Research, The Children's Hospital at Westmead, Westmead, Australia Sydney School of Public Health, The University of Sydney, Sydney, Australia More by this author on the Cochrane Library	NA	NA	NA	NA	NA	NA	NA	NA	NA	NA	NA	NA	NA	NA	NA	NA	NA	NA	NA	NA	NA	NA	NA	NA	NA	NA	NA	NA	NA	NA	NA	NA	NA	NA	NA	NA	NA	NA	NA
18273	10.1002/14651858.CD003919.pub2	Brazil	Christiane	F	Brazil	Christiane	F	United Kingdom	Richard	M	Christiane R Rolim de Moura Correspondence to: Ophthalmology, Universidade Federal de São Paulo, Escola Paulista de Medicina, São Paulo, Brazil [email protected] More by this author on the Cochrane Library	Augusto Paranhos Jr Ophthalmology, Universidade Federal de São Paulo, Escola Paulista de Medicina, São Paulo, Brazil More by this author on the Cochrane Library	Richard Wormald Cochrane Eyes and Vision Group, ICEH, London School of Hygiene & Tropical Medicine, London, UK More by this author on the Cochrane Library	NA	NA	NA	NA	NA	NA	NA	NA	NA	NA	NA	NA	NA	NA	NA	NA	NA	NA	NA	NA	NA	NA	NA	NA	NA	NA	NA	NA	NA	NA	NA	NA	NA	NA	NA	NA	NA	NA
11022	10.1002/14651858.CD002253.pub3	United Kingdom	James	M	United Kingdom	James	M	Cuba	Juan	M	James P Neilson Correspondence to: Department of Women's and Children's Health, The University of Liverpool, Liverpool, UK [email protected] More by this author on the Cochrane Library	Martha Hickey The University of Melbourne, The Royal Women's Hospital, Melbourne, Australia More by this author on the Cochrane Library	Juan C Vazquez Departamento de Salud Reproductiva, Instituto Nacional de Endocrinologia (INEN), Habana, Cuba More by this author on the Cochrane Library	NA	NA	NA	NA	NA	NA	NA	NA	NA	NA	NA	NA	NA	NA	NA	NA	NA	NA	NA	NA	NA	NA	NA	NA	NA	NA	NA	NA	NA	NA	NA	NA	NA	NA	NA	NA	NA	NA
14741	10.1002/14651858.CD004930.pub3	Switzerland	Ulrike	F	Switzerland	Michael	M	Switzerland	Michael	M	Ulrike Traut Institute of Clinical Epidemiology, University Hospital Basel, Basel, Switzerland More by this author on the Cochrane Library	Lukas Brügger Department of Visceral and Transplantation Surgery, Inselspital, University of Bern, Bern, Switzerland More by this author on the Cochrane Library	Regina Kunz Basler Institute for Clinical Epidemiology, Siegburg, Germany More by this author on the Cochrane Library	Christiane Pauli‐Magnus Clinical Trail Unit, University Hospital Basel, Switzerland, Basel, Switzerland More by this author on the Cochrane Library	Klaus Haug Department of Surgery, Kantonsspital Luzern, Zürich, Switzerland More by this author on the Cochrane Library	Heiner Bucher Basel Institute for Clinical Epidemiology, University Hospital Basel (USB), Basel, Switzerland More by this author on the Cochrane Library	Michael T. Koller Correspondence to: Institute for Clinical Epidemiology, University Hospital Basel, Basel, Switzerland [email protected] More by this author on the Cochrane Library	NA	NA	NA	NA	NA	NA	NA	NA	NA	NA	NA	NA	NA	NA	NA	NA	NA	NA	NA	NA	NA	NA	NA	NA	NA	NA	NA	NA	NA	NA	NA	NA	NA	NA
10990	10.1002/14651858.CD007223	United Kingdom	James	M	United Kingdom	James	M	Cuba	Juan	M	James P Neilson Correspondence to: School of Reproductive and Developmental Medicine, Division of Perinatal and Reproductive Medicine, The University of Liverpool, Liverpool, UK [email protected] More by this author on the Cochrane Library	Gillian ML Gyte Cochrane Pregnancy and Childbirth Group, Division of Perinatal and Reproductive Medicine, The University of Liverpool, Liverpool, UK More by this author on the Cochrane Library	Martha Hickey School of Women's and Infants' Health, University of Western Australia, Subiaco, Australia More by this author on the Cochrane Library	Juan C Vazquez Departamento de Salud Reproductiva, Instituto Nacional de Endocrinologia (INEN), Habana, Cuba More by this author on the Cochrane Library	NA	NA	NA	NA	NA	NA	NA	NA	NA	NA	NA	NA	NA	NA	NA	NA	NA	NA	NA	NA	NA	NA	NA	NA	NA	NA	NA	NA	NA	NA	NA	NA	NA	NA	NA	NA	NA
16972	10.1002/14651858.CD006273.pub2	Australia	Phillip	M	Australia	Phillip	M	Australia	Peter	M	Phillip Good Correspondence to: Palliative Care, St Vincent's Brisbane, University of Newcastle, and University of Queensland, Brisbane, Australia [email protected] More by this author on the Cochrane Library	John Cavenagh Palliative Care, Calvary Mater Hospital and University of Newcastle, Newcastle, Australia More by this author on the Cochrane Library	Mark Mather Palliative Care, Calvary Mater Hospital and University of Newcastle, Newcastle, Australia More by this author on the Cochrane Library	Peter Ravenscroft Palliative care, Faculty of Health, University of Newcastle, Callaghan, Australia More by this author on the Cochrane Library	NA	NA	NA	NA	NA	NA	NA	NA	NA	NA	NA	NA	NA	NA	NA	NA	NA	NA	NA	NA	NA	NA	NA	NA	NA	NA	NA	NA	NA	NA	NA	NA	NA	NA	NA	NA	NA
15527	10.1002/14651858.CD004598.pub3	Australia	Tasha	F	Australia	Tasha	F	United Kingdom	Neil	M	Tasha R Stanton Correspondence to: Neuroscience Research Australia, Randwick, Australia [email protected] [email protected] The Sansom Institute for Health Research, School of Health Sciences, University of South Australia, Adelaide, Australia More by this author on the Cochrane Library	Benedict M Wand School of Physiotherapy, The University of Notre Dame Australia, Fremantle, Australia More by this author on the Cochrane Library	Daniel B Carr Department of Anesthesia, Tufts Medical Center, Boston, USA More by this author on the Cochrane Library	Frank Birklein University Medical Centre, Johannes Gutenberg University, Mainz, Germany More by this author on the Cochrane Library	Gunnar L Wasner Neurological Clinic, Christian‐Albrechts University of Kiel, Kiel, Germany More by this author on the Cochrane Library	Neil E O'Connell Centre for Research in Rehabilitation, School of Health Sciences and Social Care, Brunel University, Uxbridge, UK More by this author on the Cochrane Library	NA	NA	NA	NA	NA	NA	NA	NA	NA	NA	NA	NA	NA	NA	NA	NA	NA	NA	NA	NA	NA	NA	NA	NA	NA	NA	NA	NA	NA	NA	NA	NA	NA	NA	NA
12773	10.1002/14651858.CD008713	China	Jian	M	China	Le	NA	China	Liu	M	Jian Hong Zhong Department of Hepato‐Biliary Diseases, First Affiliated Hospital, Guangxi Medical University, Nanning, China More by this author on the Cochrane Library	Le Qun Li Correspondence to: Tumour Affiliated Hospital, Guangxi Medical University, Nanning, China [email protected] More by this author on the Cochrane Library	Liu Cheng Wu Colorectal and Anal Department, First Affiliated Hospital, Guangxi Medical University, Nanning, China More by this author on the Cochrane Library	NA	NA	NA	NA	NA	NA	NA	NA	NA	NA	NA	NA	NA	NA	NA	NA	NA	NA	NA	NA	NA	NA	NA	NA	NA	NA	NA	NA	NA	NA	NA	NA	NA	NA	NA	NA	NA	NA
2977	10.1002/14651858.CD000029	United Kingdom	Peter	M	United Kingdom	Peter	M	United Kingdom	Carl	M	Peter Sandercock Correspondence to: Department of Clinical Neurosciences, Western General Hospital, Edinburgh, UK [email protected] More by this author on the Cochrane Library	Gordon J Gubitz Medicine / Neurology, Dalhousie University, Halifax, Canada More by this author on the Cochrane Library	Peter Foley University of Edinburgh, UK More by this author on the Cochrane Library	Carl Counsell Department of Medicine & Therapeutics, University of Aberdeen, Aberdeen, UK More by this author on the Cochrane Library	NA	NA	NA	NA	NA	NA	NA	NA	NA	NA	NA	NA	NA	NA	NA	NA	NA	NA	NA	NA	NA	NA	NA	NA	NA	NA	NA	NA	NA	NA	NA	NA	NA	NA	NA	NA	NA
19370	10.1002/14651858.CD001359.pub2	United Kingdom	Lorna	F	United Kingdom	Lorna	F	Malaysia	Saroja	F	Lorna Duggan Correspondence to: Kneeswork House Hosptial, Herts, UK [email protected] [email protected] More by this author on the Cochrane Library	Mark Fenton Database of Uncertainties about the Effects of Treatments (DUETs), National Institute for Health and Clinical Excellence, Manchester, UK More by this author on the Cochrane Library	John Rathbone HEDS, ScHARR, The University of Sheffield, Sheffield, UK More by this author on the Cochrane Library	Roland Dardennes Clinique des Maladies Mentales et de l'Encephale, Universite Rene Descartes (Paris V), Paris, France More by this author on the Cochrane Library	Ahmed El‐Dosoky The Behman Hospital, Cairo, Egypt More by this author on the Cochrane Library	Saroja Indran Department of Psychiatry, Faculty of Medicine, University Kebangsaan Malaysia, Kuala Lumpur, Malaysia More by this author on the Cochrane Library	NA	NA	NA	NA	NA	NA	NA	NA	NA	NA	NA	NA	NA	NA	NA	NA	NA	NA	NA	NA	NA	NA	NA	NA	NA	NA	NA	NA	NA	NA	NA	NA	NA	NA	NA
159	10.1002/14651858.CD005540.pub3	United Kingdom	Bridget	F	United Kingdom	Bridget	F	United Kingdom	Adrian	M	Bridget Candy Correspondence to: Marie Curie Palliative Care Research Department, Division of Psychiatry, University College London, London, UK [email protected] More by this author on the Cochrane Library	Yuan Chi Yealth Network, Beijing Yealth Technology Co., Ltd, Beijing, China Cochrane Campbell Global Ageing Partnership, London, UK More by this author on the Cochrane Library	Lisa Graham-Wisener School of Psychology, Queen's University Belfast, Belfast, UK More by this author on the Cochrane Library	Louise Jones Marie Curie Palliative Care Research Department, Division of Psychiatry, University College London, London, UK More by this author on the Cochrane Library	Michael King UCL Division of Psychiatry, University College London, London, UK More by this author on the Cochrane Library	Anne Lanceley Department of Women's Cancer, The UCL Elizabeth Garrett Anderson Institute for Women's Health, London, UK More by this author on the Cochrane Library	Victoria Vickerstaff Marie Curie Palliative Care Research Department, Division of Psychiatry, University College London, London, UK More by this author on the Cochrane Library	Adrian Tookman Marie Curie Hospice, London, UK More by this author on the Cochrane Library	NA	NA	NA	NA	NA	NA	NA	NA	NA	NA	NA	NA	NA	NA	NA	NA	NA	NA	NA	NA	NA	NA	NA	NA	NA	NA	NA	NA	NA	NA	NA	NA	NA
20210	10.1002/14651858.CD003395	United Kingdom	Derek	M	United Kingdom	Derek	M	United Kingdom	Stephen	M	Derek J Tuffnell Correspondence to: Bradford Royal Infirmary Maternity Unit, Bradford Hospitals NHS Trust, Bradford, UK [email protected] More by this author on the Cochrane Library	Jane West Academic Unit of Public Health , University of Leeds, Leeds, UK More by this author on the Cochrane Library	Stephen A Walkinshaw Fetal Centre, Liverpool Women's NHS Foundation Trust, Liverpool, UK More by this author on the Cochrane Library	NA	NA	NA	NA	NA	NA	NA	NA	NA	NA	NA	NA	NA	NA	NA	NA	NA	NA	NA	NA	NA	NA	NA	NA	NA	NA	NA	NA	NA	NA	NA	NA	NA	NA	NA	NA	NA	NA
19160	10.1002/14651858.CD011427.pub2	United Kingdom	Zhivko	M	Canada	Greg	M	Canada	Samuel	M	Zhivko Zhelev NIHR CLAHRC South West Peninsula (PenCLAHRC), University of Exeter Medical School, University of Exeter, Exeter, UK More by this author on the Cochrane Library	Greg Walker Correspondence to: Department of Neurology, University of British Columbia, Vancouver, Canada [email protected] More by this author on the Cochrane Library	Nicholas Henschke Cochrane Response, Cochrane, London, UK More by this author on the Cochrane Library	Jonathan Fridhandler Department of Neurology, University of British Columbia, Vancouver, Canada More by this author on the Cochrane Library	Samuel Yip Department of Neurology, University of British Columbia, Vancouver, Canada More by this author on the Cochrane Library	NA	NA	NA	NA	NA	NA	NA	NA	NA	NA	NA	NA	NA	NA	NA	NA	NA	NA	NA	NA	NA	NA	NA	NA	NA	NA	NA	NA	NA	NA	NA	NA	NA	NA	NA	NA
4632	10.1002/14651858.CD006146	Israel	Elon	M	United States	Ewan	M	United States	Daniel	M	Elon Eisenberg Pain Relief Unit, Rambam Medical Center, Haifa, Israel More by this author on the Cochrane Library	Ewan D McNicol Correspondence to: Pharmacy and Anesthesia, Tufts Medical Center, Boston, USA [email protected] More by this author on the Cochrane Library	Daniel B Carr Department of Anesthesia , Tufts Medical Center, Boston, USA More by this author on the Cochrane Library	NA	NA	NA	NA	NA	NA	NA	NA	NA	NA	NA	NA	NA	NA	NA	NA	NA	NA	NA	NA	NA	NA	NA	NA	NA	NA	NA	NA	NA	NA	NA	NA	NA	NA	NA	NA	NA	NA
17555	10.1002/14651858.CD011604	United Kingdom	Dominic	M	United Kingdom	Dominic	M	United Kingdom	R	NA	Dominic Aldington Correspondence to: Royal Hampshire County Hospital, Winchester, UK [email protected] More by this author on the Cochrane Library	Peter Cole Oxford Pain Relief Unit, Churchill Hospital, Oxford University Hospitals NHS Trust, Oxford, UK More by this author on the Cochrane Library	Roger Knaggs School of Pharmacy, University of Nottingham, Nottingham, UK More by this author on the Cochrane Library	Cathy Stannard Pain Clinic, Macmillan Centre, Frenchay Hospital, Bristol, UK More by this author on the Cochrane Library	Sheena Derry Pain Research and Nuffield Department of Clinical Neurosciences (Nuffield Division of Anaesthetics), University of Oxford, Oxford, UK More by this author on the Cochrane Library	Philip J Wiffen Pain Research and Nuffield Department of Clinical Neurosciences (Nuffield Division of Anaesthetics), University of Oxford, Oxford, UK More by this author on the Cochrane Library	R Andrew Moore Pain Research and Nuffield Department of Clinical Neurosciences (Nuffield Division of Anaesthetics), University of Oxford, Oxford, UK More by this author on the Cochrane Library	NA	NA	NA	NA	NA	NA	NA	NA	NA	NA	NA	NA	NA	NA	NA	NA	NA	NA	NA	NA	NA	NA	NA	NA	NA	NA	NA	NA	NA	NA	NA	NA	NA	NA
3176	10.1002/14651858.CD012970	New Zealand	Karaponi	NA	New Zealand	Julie	F	New Zealand	Caroline	F	Karaponi AM Okesene‐Gafa Department of Obstetrics and Gynaecology, School of Population Health, University of Auckland, Auckland, New Zealand More by this author on the Cochrane Library	Julie Brown Correspondence to: Liggins Institute, University of Auckland, Auckland, New Zealand [email protected] More by this author on the Cochrane Library	Lesley McCowan Department of Obstetrics and Gynaecology, School of Population Health, University of Auckland, Auckland, New Zealand More by this author on the Cochrane Library	Caroline A Crowther Liggins Institute, The University of Auckland, Auckland, New Zealand More by this author on the Cochrane Library	NA	NA	NA	NA	NA	NA	NA	NA	NA	NA	NA	NA	NA	NA	NA	NA	NA	NA	NA	NA	NA	NA	NA	NA	NA	NA	NA	NA	NA	NA	NA	NA	NA	NA	NA	NA	NA
19567	10.1002/14651858.CD003331	United Kingdom	Karen	F	United Kingdom	Karen	F	United Kingdom	Shah	M	Karen Rees Correspondence to: Department of Social Medicine, University of Bristol, Bristol, UK [email protected] More by this author on the Cochrane Library	Rod RS Taylor HSRU, Department of Public Health Policy, London, Other More by this author on the Cochrane Library	Shah BJ Ebrahim Social Medicine, University of Bristol, Bristol, UK More by this author on the Cochrane Library	NA	NA	NA	NA	NA	NA	NA	NA	NA	NA	NA	NA	NA	NA	NA	NA	NA	NA	NA	NA	NA	NA	NA	NA	NA	NA	NA	NA	NA	NA	NA	NA	NA	NA	NA	NA	NA	NA
18426	10.1002/14651858.CD002766	Ireland	Dónal	NA	Ireland	Dónal	NA	United Kingdom	Robert	M	Dónal P O'Mathúna Correspondence to: School of Nursing, Dublin City University, Dublin, Ireland [email protected] More by this author on the Cochrane Library	Robert L Ashford Faculty of Health and Community Care, Birmingham City University, Birmingham, UK More by this author on the Cochrane Library	NA	NA	NA	NA	NA	NA	NA	NA	NA	NA	NA	NA	NA	NA	NA	NA	NA	NA	NA	NA	NA	NA	NA	NA	NA	NA	NA	NA	NA	NA	NA	NA	NA	NA	NA	NA	NA	NA	NA
8923	10.1002/14651858.CD006269.pub2	Netherlands	Danielle	F	Netherlands	Danielle	F	Netherlands	Jacoba	F	Danielle FM De Haas‐Kock Correspondence to: Department of Radiation Oncology (MAASTRO clinic), GROW Research Institute, University Medical Center, Maastricht, Netherlands [email protected] More by this author on the Cochrane Library	Jeroen Buijsen Department of Radiation Oncology (MAASTRO clinic), GROW Research Institute, University Medical Center, Maastricht, Netherlands More by this author on the Cochrane Library	Madelon Pijls‐Johannesma Department of Radiation Oncology (MAASTRO Clinic), GROW Research Institute, Maastricht, Netherlands More by this author on the Cochrane Library	Ludy Lutgens Radiation Oncology, Maastro Clinic, Maastricht, Netherlands More by this author on the Cochrane Library	Guido Lammering Radiation Oncology, Maastro Clinic, Maastricht, Netherlands More by this author on the Cochrane Library	Ghislaine APG van Mastrigt Radiation Oncology, Maastro Clinic, Maastricht, Netherlands More by this author on the Cochrane Library	Dirk K M De Ruysscher Department of Radiation Oncology (MAASTRO Clinic), GROW Research Institute, Maastricht, Netherlands More by this author on the Cochrane Library	Philippe Lambin Department of Radiation Oncology (MAASTRO Clinic), GROW Research Institute, Maastricht, Netherlands More by this author on the Cochrane Library	Jacoba van der Zee Radiation Oncology, Erasmus Medical Centre, Rotterdam, Netherlands More by this author on the Cochrane Library	NA	NA	NA	NA	NA	NA	NA	NA	NA	NA	NA	NA	NA	NA	NA	NA	NA	NA	NA	NA	NA	NA	NA	NA	NA	NA	NA	NA	NA	NA	NA	NA
8992	10.1002/14651858.CD008276	Canada	Vijaya	F	Canada	Vijaya	F	Canada	James	M	Vijaya M Musini Correspondence to: Department of Anesthesiology, Pharmacology and Therapeutics, University of British Columbia, Vancouver, Canada [email protected] More by this author on the Cochrane Library	Aaron M Tejani Clinical Research and Drug Information, Fraser Health Authority, Burnaby, Canada More by this author on the Cochrane Library	Alexander Michael Labeit Abt. 21‐VertragsPartnerMedikamente, Hauptverband d. österr. Sozialversicherungsträger, Wien, Austria More by this author on the Cochrane Library	Douglas M Salzwedel Department of Anesthesiology, Pharmacology and Therapeutics, University of British Columbia, Vancouver, Canada More by this author on the Cochrane Library	James M Wright Department of Anesthesiology, Pharmacology and Therapeutics, University of British Columbia, Vancouver, Canada More by this author on the Cochrane Library	NA	NA	NA	NA	NA	NA	NA	NA	NA	NA	NA	NA	NA	NA	NA	NA	NA	NA	NA	NA	NA	NA	NA	NA	NA	NA	NA	NA	NA	NA	NA	NA	NA	NA	NA	NA
17046	10.1002/14651858.CD006219	United Kingdom	Mujahed	M	United Kingdom	Mujahed	M	United Kingdom	Peter	M	Mujahed Shraim Correspondence to: Public Health and Epidemiology, Birmingham and Midland Eye Centre, Birmingham, UK [email protected] More by this author on the Cochrane Library	Amanda C Parsons Public Health and Epidemiology, University of Birmingham, Birmingham, UK More by this author on the Cochrane Library	Paul Aveyard Department of Primary Care & General Practice, University of Birmingham, Birmingham, UK More by this author on the Cochrane Library	Peter Hajek Department of Human Science and Medical Ethics, St Bartholomew's and the Royal London School of Medicine and Dentistry, London, UK More by this author on the Cochrane Library	NA	NA	NA	NA	NA	NA	NA	NA	NA	NA	NA	NA	NA	NA	NA	NA	NA	NA	NA	NA	NA	NA	NA	NA	NA	NA	NA	NA	NA	NA	NA	NA	NA	NA	NA	NA	NA
7790	10.1002/14651858.CD014967	India	Thangaraj	M	India	Thangaraj	M	Germany	Hans	M	Thangaraj Abiramalatha Correspondence to: Neonatology, Kovai Medical Center and Hospital (KMCH); KMCH Institute of Health Sciences and Research, Coimbatore, India [email protected] More by this author on the Cochrane Library	Sivam Thanigainathan Neonatology, All India Institute of Medical Sciences, Jodhpur, India More by this author on the Cochrane Library	Viraraghavan Vadakkencherry Ramaswamy Department of Neonatology, Ankura Hospital for Women and Children, Hyderabad, India More by this author on the Cochrane Library	Ronit Pressler Great Ormond Street Hospital for Children, London, UK More by this author on the Cochrane Library	Francesco Brigo Department of Neurological and Movement Sciences. Section of Clinical Neurology, University of Verona, Verona, Italy More by this author on the Cochrane Library	Hans Hartmann Hannover Medical School, Hannover, Germany More by this author on the Cochrane Library	NA	NA	NA	NA	NA	NA	NA	NA	NA	NA	NA	NA	NA	NA	NA	NA	NA	NA	NA	NA	NA	NA	NA	NA	NA	NA	NA	NA	NA	NA	NA	NA	NA	NA	NA
1902	10.1002/14651858.CD010333.pub3	Bahrain	Abdulraoof	M	Bahrain	Abdulraoof	M	Canada	Arne	M	Abdulraoof Almadhoob Correspondence to: Salmaniya Medical Complex, Manama, Bahrain [email protected] More by this author on the Cochrane Library	Arne Ohlssona Departments of Paediatrics, Obstetrics and Gynaecology and Institute of Health Policy, Management and Evaluation, University of Toronto, Toronto, Canada More by this author on the Cochrane Library Deceased	NA	NA	NA	NA	NA	NA	NA	NA	NA	NA	NA	NA	NA	NA	NA	NA	NA	NA	NA	NA	NA	NA	NA	NA	NA	NA	NA	NA	NA	NA	NA	NA	NA	NA	NA	NA	NA	NA	NA
3623	10.1002/14651858.CD009319.pub3	United States	Bowen	M	United States	Chirag	M	United States	Chirag	M	Bowen Jiang Neurosurgery, Johns Hopkins Hospital, Baltimore, USA More by this author on the Cochrane Library	Kaisorn Chaichana Neurosurgery, Johns Hopkins Hospital, Baltimore, USA More by this author on the Cochrane Library	Anand Veeravagu Department of Neurosurgery, Stanford School of Medicine, Palo Alto, USA More by this author on the Cochrane Library	Steven D Chang Department of Neurosurgery, Stanford School of Medicine, Palo Alto, USA More by this author on the Cochrane Library	Keith L Black Department of Neurosurgery, Maxine Dunitz Neurosurgical Institute, Los Angeles, USA More by this author on the Cochrane Library	Chirag G Patil Correspondence to: Department of Neurosurgery, Maxine Dunitz Neurosurgical Institute, Los Angeles, USA [email protected] More by this author on the Cochrane Library	NA	NA	NA	NA	NA	NA	NA	NA	NA	NA	NA	NA	NA	NA	NA	NA	NA	NA	NA	NA	NA	NA	NA	NA	NA	NA	NA	NA	NA	NA	NA	NA	NA	NA	NA
6576	10.1002/14651858.CD006317.pub2	Peru	Nino	M	Peru	Roberto	M	France	Francesco	M	Nino Gullà Department of General Surgery, University of Perugia, Perugia, Italy More by this author on the Cochrane Library	Roberto Cirocchi Correspondence to: Department of General Surgery, University of Perugia, Perugia, Italy [email protected] More by this author on the Cochrane Library	Carlo Boselli Department of General Surgery, University of Perugia, Perugia, Italy More by this author on the Cochrane Library	Iosief Abraha Epidemiology Department, Regional Health Authority of Umbria, Perugia, Italy More by this author on the Cochrane Library	Stefano Trastulli Department of General Surgery, University of Perugia, Perugia, Italy More by this author on the Cochrane Library	Alessandro Montedori Regional Health Authority of Umbria, Perugia, Italy More by this author on the Cochrane Library	Giuseppe Noya Department of General Surgery, University of Perugia, Perugia, Italy More by this author on the Cochrane Library	Francesco Sciannameo Department of General Surgery, University of Perugia, Perugia, Italy More by this author on the Cochrane Library	NA	NA	NA	NA	NA	NA	NA	NA	NA	NA	NA	NA	NA	NA	NA	NA	NA	NA	NA	NA	NA	NA	NA	NA	NA	NA	NA	NA	NA	NA	NA	NA	NA
180	10.1002/14651858.CD003860.pub4	Australia	Brigid	F	Australia	Brigid	F	Australia	Adrienne	F	Brigid E Hickey Correspondence to: Radiation Oncology Mater Service, Princess Alexandra Hospital, Brisbane, Australia [email protected] [email protected] School of Medicine, The University of Queensland, Brisbane, Australia More by this author on the Cochrane Library	Melissa L James Canterbury Regional Cancer and Haematology Service, Christchurch Hospital, Christchurch, New Zealand More by this author on the Cochrane Library	Margot Lehman School of Medicine, The University of Queensland, Brisbane, Australia Radiation Oncology Unit, Princess Alexandra Hospital, Brisbane, Australia More by this author on the Cochrane Library	Phil N Hider Department of Population Health, University of Otago, Christchurch, Christchurch, New Zealand More by this author on the Cochrane Library	Mark Jeffery Canterbury Regional Cancer and Haematology Service, Christchurch Hospital, Christchurch, New Zealand More by this author on the Cochrane Library	Daniel P Francis School of Public Health and Social Work, Queensland University of Technology, Brisbane, Australia More by this author on the Cochrane Library	Adrienne M See Radiation Oncology Mater Service, Princess Alexandra Hospital, Brisbane, Australia More by this author on the Cochrane Library	NA	NA	NA	NA	NA	NA	NA	NA	NA	NA	NA	NA	NA	NA	NA	NA	NA	NA	NA	NA	NA	NA	NA	NA	NA	NA	NA	NA	NA	NA	NA	NA	NA	NA
9586	10.1002/14651858.CD003983	Spain	Juan	M	Spain	Juan	M	Spain	Javier	M	Juan Sahuquillo Correspondence to: Neurosurgery, Vall d'Hebron University Hospital, Barcelona, Spain [email protected] More by this author on the Cochrane Library	Fuat Arikan Neurosurgery, Vall d'Hebron University Hospital, Barcelona, Spain More by this author on the Cochrane Library	Javier Ibañez Neurosurgery, Vall d'Hebron University Hospital, Barcelona, Spain More by this author on the Cochrane Library	NA	NA	NA	NA	NA	NA	NA	NA	NA	NA	NA	NA	NA	NA	NA	NA	NA	NA	NA	NA	NA	NA	NA	NA	NA	NA	NA	NA	NA	NA	NA	NA	NA	NA	NA	NA	NA	NA
1904	10.1002/14651858.CD004591	Canada	Cherrie	F	Canada	Cherrie	F	Canada	Arne	M	Cherrie Rose Y Tan‐Dy Correspondence to: Neonatology, University of Toronto, Toronto, Canada [email protected] More by this author on the Cochrane Library	Arne Ohlsson Department of Paediatrics, Mount Sinai Hospital, Toronto, Canada More by this author on the Cochrane Library	NA	NA	NA	NA	NA	NA	NA	NA	NA	NA	NA	NA	NA	NA	NA	NA	NA	NA	NA	NA	NA	NA	NA	NA	NA	NA	NA	NA	NA	NA	NA	NA	NA	NA	NA	NA	NA	NA	NA
9535	10.1002/14651858.CD009587.pub2	Canada	Karen	F	Canada	Karen	F	Canada	Jason	M	Karen JL Black Correspondence to: Division of Emergency Medicine, Department of Pediatrics, University of British Columbia, Vancouver, Canada [email protected] [email protected] More by this author on the Cochrane Library	Catherine A Bevan Childrens' Emergency Department, Royal Alexandra Children's Hospital, Brighton, UK More by this author on the Cochrane Library	Nancy G Murphy IWK Emergency Department, IWK Regional Poison Centre, Halifax, Canada More by this author on the Cochrane Library	Jason J Howard Department of Surgery, IWK Health Centre, Halifax, Canada More by this author on the Cochrane Library	NA	NA	NA	NA	NA	NA	NA	NA	NA	NA	NA	NA	NA	NA	NA	NA	NA	NA	NA	NA	NA	NA	NA	NA	NA	NA	NA	NA	NA	NA	NA	NA	NA	NA	NA	NA	NA
5300	10.1002/14651858.CD010952.pub2	Netherlands	Féline	F	Netherlands	Féline	F	Netherlands	Désirée	F	Féline PB Kroon Correspondence to: Department of Rheumatology, Leiden University Medical Center, Leiden, Netherlands [email protected] More by this author on the Cochrane Library	Lennart RA van der Burg Department of Rheumatology, Leiden University Medical Center, Leiden, Netherlands More by this author on the Cochrane Library	Sofia Ramiro Department of Clinical Immunology and Rheumatology, Academic Medical Center, University of Amsterdam, Amsterdam, Netherlands More by this author on the Cochrane Library	Robert BM Landewé Department of Clinical Immunology and Rheumatology, Academic Medical Center, University of Amsterdam, Amsterdam, Netherlands Department of Rheumatology, Atrium Medical Centre, Herleen, Netherlands More by this author on the Cochrane Library	Rachelle Buchbinder Monash Department of Clinical Epidemiology, Cabrini Hospital, Department of Epidemiology and Preventive Medicine, School of Public Health and Preventive Medicine, Monash University, Malvern, Australia More by this author on the Cochrane Library	Louise Falzon Center for Behavioral Cardiovascular Health, Columbia University Medical Center, New York, USA More by this author on the Cochrane Library	Désirée van der Heijde Department of Rheumatology, Leiden University Medical Center, Leiden, Netherlands More by this author on the Cochrane Library	NA	NA	NA	NA	NA	NA	NA	NA	NA	NA	NA	NA	NA	NA	NA	NA	NA	NA	NA	NA	NA	NA	NA	NA	NA	NA	NA	NA	NA	NA	NA	NA	NA	NA
15583	10.1002/14651858.CD008398.pub2	Australia	Fiona	F	Australia	Fiona	F	Australia	Niall	M	Fiona Chionh Correspondence to: Olivia Newton‐John Cancer Research Institute, Level 5, Olivia Newton‐John Cancer Wellness & Research Centre, Austin Hospital, Heidelberg, Australia [email protected] More by this author on the Cochrane Library	David Lau Olivia Newton‐John Cancer Research Institute, Level 5, Olivia Newton‐John Cancer Wellness & Research Centre, Austin Hospital, Heidelberg, Australia School of Cancer Medicine, La Trobe University, Melbourne, Australia More by this author on the Cochrane Library	Yvonne Yeung Olivia Newton‐John Cancer Research Institute, Level 5, Olivia Newton‐John Cancer Wellness & Research Centre, Austin Hospital, Heidelberg, Australia More by this author on the Cochrane Library	Timothy Price Medical Oncology, The Queen Elizabeth Hospital and University of Adelaide, Woodville, Adelaide, Australia More by this author on the Cochrane Library	Niall Tebbutt Olivia Newton‐John Cancer Research Institute, Level 5, Olivia Newton‐John Cancer Wellness & Research Centre, Austin Hospital, Heidelberg, Australia School of Cancer Medicine, La Trobe University, Melbourne, Australia More by this author on the Cochrane Library	NA	NA	NA	NA	NA	NA	NA	NA	NA	NA	NA	NA	NA	NA	NA	NA	NA	NA	NA	NA	NA	NA	NA	NA	NA	NA	NA	NA	NA	NA	NA	NA	NA	NA	NA	NA
12883	10.1002/14651858.CD011189.pub2	Australia	Hezekiah	M	Australia	Louisa	F	Australia	Louisa	F	Hezekiah Stratton Department of Medicine, University of Melbourne, Melbourne, Australia More by this author on the Cochrane Library	Joshua Sansom Department of Medicine, University of Melbourne, Melbourne, Australia More by this author on the Cochrane Library	Anita Brown-Major Thrive Rehab, Melbourne, Australia Allied Health Department (Occupational Therapy Services), The Royal Melbourne Hospital, Melbourne, Australia More by this author on the Cochrane Library	Paul Anderson Department of Medicine, University of Melbourne, Melbourne, Australia Department of Urology, The Royal Melbourne Hospital, Melbourne, Australia Epworth Healthcare, Melbourne, Australia More by this author on the Cochrane Library	Louisa Ng Correspondence to: Department of Medicine, University of Melbourne, Melbourne, Australia [email protected] Department of Rehabilitation Medicine, The Royal Melbourne Hospital, Melbourne, Australia Epworth Monash Rehabilitation Medicine, Melbourne, Australia More by this author on the Cochrane Library	NA	NA	NA	NA	NA	NA	NA	NA	NA	NA	NA	NA	NA	NA	NA	NA	NA	NA	NA	NA	NA	NA	NA	NA	NA	NA	NA	NA	NA	NA	NA	NA	NA	NA	NA	NA
10107	10.1002/14651858.CD001507.pub3	United Kingdom	Diana	F	United Kingdom	Diana	F	United Kingdom	Joanne	F	Diana Webster Correspondence to: Nutrition and Dietetic Department, Bristol Royal Hospital for Children, Bristol, UK [email protected] More by this author on the Cochrane Library	Joanne Wildgoose Physio Corridor, Level 1, Bradford Royal Infirmary, Bradford, UK More by this author on the Cochrane Library	NA	NA	NA	NA	NA	NA	NA	NA	NA	NA	NA	NA	NA	NA	NA	NA	NA	NA	NA	NA	NA	NA	NA	NA	NA	NA	NA	NA	NA	NA	NA	NA	NA	NA	NA	NA	NA	NA	NA
16022	10.1002/14651858.CD006775.pub2	United States	Ann‐Margret	NA	United States	Ann‐Margret	NA	United States	Oliver	M	Ann‐Margret Ervin Correspondence to: Department of Epidemiology, Johns Hopkins Bloomberg School of Public Health, Baltimore, USA [email protected] More by this author on the Cochrane Library	Robert Wojciechowski Inherited Disease Research Branch, National Human Genome Research Institute (NIH), Baltimore, USA More by this author on the Cochrane Library	Oliver Schein Wilmer Eye Institute, The Johns Hopkins University School of Medicine, Baltimore, USA More by this author on the Cochrane Library	NA	NA	NA	NA	NA	NA	NA	NA	NA	NA	NA	NA	NA	NA	NA	NA	NA	NA	NA	NA	NA	NA	NA	NA	NA	NA	NA	NA	NA	NA	NA	NA	NA	NA	NA	NA	NA	NA
15308	10.1002/14651858.CD012888	Singapore	Kee	M	Singapore	Kee	M	Malaysia	Nai	M	Kee Thai Yeo Correspondence to: Department of Neonatology, KK Women's and Children's Hospital, Singapore, Singapore [email protected] More by this author on the Cochrane Library	Juin Yee Kong Department of Neonatology, KK Women's and Children's Hospital, Singapore, Singapore More by this author on the Cochrane Library	Arun Sasi Neonatology/Newborn, Monash Medical Centre, Clayton, Australia More by this author on the Cochrane Library	Kenneth Tan Department of Paediatrics, Monash University, Melbourne, Australia More by this author on the Cochrane Library	Nai Ming Lai School of Medicine, Taylor's University, Subang Jaya, Malaysia School of Pharmacy, Monash University Malaysia, Selangor, Malaysia Asian Centre for Evidence Synthesis, Kuala Lumpur, Malaysia More by this author on the Cochrane Library	NA	NA	NA	NA	NA	NA	NA	NA	NA	NA	NA	NA	NA	NA	NA	NA	NA	NA	NA	NA	NA	NA	NA	NA	NA	NA	NA	NA	NA	NA	NA	NA	NA	NA	NA	NA
14147	10.1002/14651858.CD013877.pub3	United Kingdom	Katie	F	United Kingdom	Katie	F	United Kingdom	Martin	M	Katie E Webster Correspondence to: Cochrane ENT, Nuffield Department of Surgical Sciences, University of Oxford, Oxford, UK [email protected] More by this author on the Cochrane Library	Lisa O'Byrne Department of Otolaryngology Head and Neck Surgery, St Vincent’s University Hospital, Dublin 4, Ireland More by this author on the Cochrane Library	Samuel MacKeith Oxford University Hospitals NHS Foundation Trust, Oxford, UK More by this author on the Cochrane Library	Carl Philpott Department of Medicine, Norwich Medical School, University of East Anglia, Norwich, UK More by this author on the Cochrane Library	Claire Hopkins ENT Department, Guy's Hospital, London, UK More by this author on the Cochrane Library	Martin J Burton Cochrane UK, Oxford, UK More by this author on the Cochrane Library	NA	NA	NA	NA	NA	NA	NA	NA	NA	NA	NA	NA	NA	NA	NA	NA	NA	NA	NA	NA	NA	NA	NA	NA	NA	NA	NA	NA	NA	NA	NA	NA	NA	NA	NA
22002	10.1002/14651858.CD012126.pub2	United Kingdom	Jennifer	F	United Kingdom	William	M	United Kingdom	William	M	Jennifer Valeska Elli Brown Centre for Reviews and Dissemination, University of York, York, UK More by this author on the Cochrane Library	Nicholas Meader Centre for Reviews and Dissemination, University of York, York, UK More by this author on the Cochrane Library	Jemma Cleminson Centre for Reviews and Dissemination, University of York, York, UK More by this author on the Cochrane Library	William McGuire Correspondence to: Centre for Reviews and Dissemination, University of York, York, UK [email protected] More by this author on the Cochrane Library	NA	NA	NA	NA	NA	NA	NA	NA	NA	NA	NA	NA	NA	NA	NA	NA	NA	NA	NA	NA	NA	NA	NA	NA	NA	NA	NA	NA	NA	NA	NA	NA	NA	NA	NA	NA	NA
6671	10.1002/14651858.CD010774	Germany	Frank	M	Germany	Frank	M	Germany	Frank	M	Frank Peinemann Correspondence to: Children's Hospital, University of Cologne, Cologne, Germany [email protected] More by this author on the Cochrane Library	Doreen A Tushabe Public Health, Epidemiology & Biostatistics, University of Birmingham, Birmingham, UK More by this author on the Cochrane Library	Frank Berthold Pediatric Oncology and Hematology, Children's Hospital, University of Cologne, Cologne, Germany More by this author on the Cochrane Library	NA	NA	NA	NA	NA	NA	NA	NA	NA	NA	NA	NA	NA	NA	NA	NA	NA	NA	NA	NA	NA	NA	NA	NA	NA	NA	NA	NA	NA	NA	NA	NA	NA	NA	NA	NA	NA	NA
677	10.1002/14651858.CD004466.pub3	Brazil	Eliane	F	Brazil	Eliane	F	Brazil	Álvaro	M	Eliane RFS Freitas Correspondence to: Physical Therapy Department, UNOPAR / Centro Cochrane do Brasil, Londrina, Brazil [email protected] More by this author on the Cochrane Library	Bernardo GO Soares Brazilian Cochrane Centre, São Paulo, Brazil More by this author on the Cochrane Library	Jefferson R Cardoso Laboratory of Biomechanics and Clinical Epidemiology, PAIFIT Research Group, Universidade Estadual de Londrina, Londrina, Brazil More by this author on the Cochrane Library	Álvaro N Atallah Cochrane Brazil, Centro de Estudos de Saúde Baseada em Evidências e Avaliação Tecnológica em Saúde, São Paulo, Brazil More by this author on the Cochrane Library	NA	NA	NA	NA	NA	NA	NA	NA	NA	NA	NA	NA	NA	NA	NA	NA	NA	NA	NA	NA	NA	NA	NA	NA	NA	NA	NA	NA	NA	NA	NA	NA	NA	NA	NA	NA	NA
16912	10.1002/14651858.CD007574.pub2	Ireland	Killian	M	Ireland	Killian	M	Ireland	Peter	M	Killian O'Rourke Correspondence to: Dublin Neurological Institute, Mater University Hospital, Dublin 7, Ireland [email protected] More by this author on the Cochrane Library	Eivind Berge Department of Internal Medicine, Ullevaal University Hospital, NO‐0407 Oslo, Norway More by this author on the Cochrane Library	Cathal D Walsh Department of Statistics, Trinity College, Dublin, Ireland More by this author on the Cochrane Library	Peter J Kelly Mater Neurovascular Clinical Science Unit, University College Dublin & Mater University Hospital, Dublin, Ireland More by this author on the Cochrane Library	NA	NA	NA	NA	NA	NA	NA	NA	NA	NA	NA	NA	NA	NA	NA	NA	NA	NA	NA	NA	NA	NA	NA	NA	NA	NA	NA	NA	NA	NA	NA	NA	NA	NA	NA	NA	NA
18879	10.1002/14651858.CD010516	United States	John	M	United States	John	M	United States	Roy	M	John A Gonzales Correspondence to: Department of Ophthalmology and Visual Sciences, Albert Einstein College of Medicine, Montefiore Medical Center, New York, USA [email protected] More by this author on the Cochrane Library	David C Gritz Department of Ophthalmology and Visual Sciences, Albert Einstein College of Medicine, Montefiore Medical Center, New York, USA Department of Epidemiology and Population Health, Albert Einstein College of Medicine, Montefiore Medical Center, New York, USA More by this author on the Cochrane Library	Roomasa Channa Wilmer Eye Institute, Johns Hopkins University School of Medicine, Baltimore, USA More by this author on the Cochrane Library	Guilherme G Quinto Wilmer Eye Institute, Johns Hopkins University School of Medicine, Baltimore, USA More by this author on the Cochrane Library	Alisa Kim Wilmer Eye Institute, Johns Hopkins University School of Medicine, Baltimore, USA More by this author on the Cochrane Library	Roy S Chuck Department of Ophthalmology and Visual Sciences, Albert Einstein College of Medicine, Montefiore Medical Center, New York, USA More by this author on the Cochrane Library	NA	NA	NA	NA	NA	NA	NA	NA	NA	NA	NA	NA	NA	NA	NA	NA	NA	NA	NA	NA	NA	NA	NA	NA	NA	NA	NA	NA	NA	NA	NA	NA	NA	NA	NA
7994	10.1002/14651858.CD004152.pub4	United Kingdom	Marco	M	United Kingdom	Marco	M	United Kingdom	Helen	F	Marco Esposito Correspondence to: Cochrane Oral Health, Division of Dentistry, School of Medical Sciences, Faculty of Biology, Medicine and Health, The University of Manchester, Manchester, UK [email protected] More by this author on the Cochrane Library	Maria Gabriella Grusovin Private practice, Gorizia, Italy More by this author on the Cochrane Library	Helen V Worthington Cochrane Oral Health, Division of Dentistry, School of Medical Sciences, Faculty of Biology, Medicine and Health, The University of Manchester, Manchester, UK More by this author on the Cochrane Library	NA	NA	NA	NA	NA	NA	NA	NA	NA	NA	NA	NA	NA	NA	NA	NA	NA	NA	NA	NA	NA	NA	NA	NA	NA	NA	NA	NA	NA	NA	NA	NA	NA	NA	NA	NA	NA	NA
6239	10.1002/14651858.CD013433.pub2	Chile	Rienzi	NA	Chile	Rienzi	NA	Chile	Eva	F	Rienzi Diaz-Navarro Correspondence to: Department of Internal Medicine, School of Medicine, Universidad de Valparaiso, Vina del Mar, Chile [email protected] More by this author on the Cochrane Library	Gerard Urrútia Iberoamerican Cochrane Centre, Biomedical Research Institute Sant Pau (IIB Sant Pau), CIBER Epidemiología y Salud Pública (CIBERESP), Barcelona, Spain More by this author on the Cochrane Library	John GF Cleland National Heart and Lung Institute, Imperial College London, London, UK More by this author on the Cochrane Library	Daniel Poloni Department of Internal Medicine, School of Medicine, Universidad de Valparaiso, Vina del Mar, Chile More by this author on the Cochrane Library	Francisco Villagran Department of Internal Medicine, School of Medicine, Universidad de Valparaiso, Vina del Mar, Chile More by this author on the Cochrane Library	Roberto Acosta-Dighero Cochrane Chile Associate Centre, Universidad de Valparaíso, Valparaíso, Chile School of Physiotherapy, Faculty of Health Sciences, Universidad San Sebastian, Santiago, Chile More by this author on the Cochrane Library	Shrikant I Bangdiwala Department of Health Research Methods, Evidence, and Impact, McMaster University, Hamilton, Canada More by this author on the Cochrane Library	Gabriel Rada Department of Internal Medicine and Evidence-Based Healthcare Program, Faculty of Medicine, Pontificia Universidad Católica de Chile, Santiago, Chile More by this author on the Cochrane Library	Eva Madrid Interdisciplinary Centre for Health Studies CIESAL, Universidad de Valparaíso, Viña del Mar, Chile Cochrane Chile Associate Centre, Universidad de Valparaíso, Valparaíso, Chile More by this author on the Cochrane Library	NA	NA	NA	NA	NA	NA	NA	NA	NA	NA	NA	NA	NA	NA	NA	NA	NA	NA	NA	NA	NA	NA	NA	NA	NA	NA	NA	NA	NA	NA	NA	NA
8784	10.1002/14651858.CD004982.pub2	Netherlands	Marcello	M	Netherlands	Marcello	M	Netherlands	Iris	F	Marcello Di Nisio Correspondence to: Department of Vascular Medicine, F4‐138, Academic Medical Center, Amsterdam, Netherlands [email protected] More by this author on the Cochrane Library	Saskia Middeldorp Academic Medical Centre, F4‐276, Department of Vascular Medicine, Dutch Cochrane Centre, Amsterdam, Netherlands More by this author on the Cochrane Library	Iris M Wichers Amsterdam Medical Center, Amsterdam, Netherlands More by this author on the Cochrane Library	NA	NA	NA	NA	NA	NA	NA	NA	NA	NA	NA	NA	NA	NA	NA	NA	NA	NA	NA	NA	NA	NA	NA	NA	NA	NA	NA	NA	NA	NA	NA	NA	NA	NA	NA	NA	NA	NA
20983	10.1002/14651858.CD007990.pub2	Canada	Tamara	F	Canada	Tamara	F	Canada	Thomas	M	Tamara Pringsheim Correspondence to: Clinical Assistant Professor, Department of Clinical Neurosciences and Pediatrics, University of Calgary, Calgary, Canada [email protected] More by this author on the Cochrane Library	Thomas Steeves Department of Medicine, University of Toronto, Toronto, Canada More by this author on the Cochrane Library	NA	NA	NA	NA	NA	NA	NA	NA	NA	NA	NA	NA	NA	NA	NA	NA	NA	NA	NA	NA	NA	NA	NA	NA	NA	NA	NA	NA	NA	NA	NA	NA	NA	NA	NA	NA	NA	NA	NA
13248	10.1002/14651858.CD013054	Australia	Christopher	M	Australia	Christopher	M	United Kingdom	Mahmood	M	Christopher G Brennan‐Jones Correspondence to: Telethon Kids Institute, The University of Western Australia, Perth, Australia [email protected] [email protected] More by this author on the Cochrane Library	Lee‐Yee Chong Cochrane ENT, Nuffield Department of Surgical Sciences, University of Oxford, Oxford, UK More by this author on the Cochrane Library	Karen Head Cochrane ENT, Nuffield Department of Surgical Sciences, University of Oxford, Oxford, UK More by this author on the Cochrane Library	Nathan Tu Department of Otolaryngology, University of Southern California, Los Angeles, USA More by this author on the Cochrane Library	Martin J Burton UK Cochrane Centre, Oxford, UK More by this author on the Cochrane Library	Anne GM Schilder evidENT, Ear Institute, Faculty of Brain Sciences, University College London, London, UK More by this author on the Cochrane Library	Mahmood F Bhutta Department of Otolaryngology, West Wing ‐ John Radcliffe Hospital, Oxford, UK More by this author on the Cochrane Library	NA	NA	NA	NA	NA	NA	NA	NA	NA	NA	NA	NA	NA	NA	NA	NA	NA	NA	NA	NA	NA	NA	NA	NA	NA	NA	NA	NA	NA	NA	NA	NA	NA	NA
2818	10.1002/14651858.CD004770.pub3	United Kingdom	Anne	F	United Kingdom	Anne	F	United Kingdom	Bridget	F	Anne M Finucane Correspondence to: Marie Curie Hospice Edinburgh, Edinburgh, UK [email protected] Usher Institute, University of Edinburgh, Edinburgh, UK More by this author on the Cochrane Library	Louise Jones Marie Curie Palliative Care Research Department, Division of Psychiatry, University College London, London, UK More by this author on the Cochrane Library	Baptiste Leurent Department of Medical Statistics, London School of Hygiene and Tropical Medicine, London, UK More by this author on the Cochrane Library	Elizabeth L Sampson Marie Curie Palliative Care Research Department, Division of Psychiatry, University College London, London, UK More by this author on the Cochrane Library	Patrick Stone Marie Curie Palliative Care Research Department, Division of Psychiatry, University College London, London, UK More by this author on the Cochrane Library	Adrian Tookman Marie Curie Hospice, London, UK More by this author on the Cochrane Library	Bridget Candy Marie Curie Palliative Care Research Department, Division of Psychiatry, University College London, London, UK More by this author on the Cochrane Library	NA	NA	NA	NA	NA	NA	NA	NA	NA	NA	NA	NA	NA	NA	NA	NA	NA	NA	NA	NA	NA	NA	NA	NA	NA	NA	NA	NA	NA	NA	NA	NA	NA	NA
9827	10.1002/14651858.CD004571	Netherlands	EAC	NA	Netherlands	EAC	NA	Netherlands	JH	NA	EAC Beenakker Correspondence to: Neurology, University Hospital Groningen, Groningen, Netherlands [email protected] More by this author on the Cochrane Library	Margaret Phillips University of Nottingham Rehabilitation Research Unit, Derby City Hospital, Derby, UK More by this author on the Cochrane Library	JH van der Hoeven Department of Neurology, University Hospital Groningen, Netherlands More by this author on the Cochrane Library	NA	NA	NA	NA	NA	NA	NA	NA	NA	NA	NA	NA	NA	NA	NA	NA	NA	NA	NA	NA	NA	NA	NA	NA	NA	NA	NA	NA	NA	NA	NA	NA	NA	NA	NA	NA	NA	NA
16480	10.1002/14651858.CD008998.pub2	Uganda	John	M	Uganda	John	M	United Kingdom	Paul	M	John Odaga Correspondence to: Faculty of Health Sciences, Uganda Martyrs University, Kampala, Uganda [email protected] [email protected] More by this author on the Cochrane Library	David Sinclair Department of Clinical Sciences, Liverpool School of Tropical Medicine, Liverpool, UK More by this author on the Cochrane Library	Joseph A Lokong AVSI‐NUHITES Health Project, AVSI Foundation (Uganda), Kampala, Uganda More by this author on the Cochrane Library	Sarah Donegan Department of Clinical Sciences, Liverpool School of Tropical Medicine, Liverpool, UK More by this author on the Cochrane Library	Heidi Hopkins Foundation for Innovative New Diagnostics (FIND), Kampala, Uganda Foundation for Innovative New Diagnostics (FIND), Geneva, Switzerland More by this author on the Cochrane Library	Paul Garner Department of Clinical Sciences, Liverpool School of Tropical Medicine, Liverpool, UK More by this author on the Cochrane Library	NA	NA	NA	NA	NA	NA	NA	NA	NA	NA	NA	NA	NA	NA	NA	NA	NA	NA	NA	NA	NA	NA	NA	NA	NA	NA	NA	NA	NA	NA	NA	NA	NA	NA	NA
18166	10.1002/14651858.CD004348.pub2	Canada	Curtis	M	Canada	Richard	M	Canada	Richard	M	Curtis Handford Toronto, Canada More by this author on the Cochrane Library	Anne‐Marie Tynan Inner City Health Research Unit, Toronto, Ontario, Canada More by this author on the Cochrane Library	Julia M Rackal Inner City Health Research Unit, St. Michael's Hospital, Toronto, Canada More by this author on the Cochrane Library	Richard Glazier Correspondence to: Centre for Research on Inner City Health, St. Michael's Hospital, Toronto, Canada [email protected] More by this author on the Cochrane Library	NA	NA	NA	NA	NA	NA	NA	NA	NA	NA	NA	NA	NA	NA	NA	NA	NA	NA	NA	NA	NA	NA	NA	NA	NA	NA	NA	NA	NA	NA	NA	NA	NA	NA	NA	NA	NA
12078	10.1002/14651858.CD006232	United Kingdom	Kurinchi	NA	United Kingdom	Kurinchi	NA	United Kingdom	Kumarakrishnan	NA	Kurinchi S Gurusamy Correspondence to: General Surgery, The Royal Free Hospital, London, UK [email protected] More by this author on the Cochrane Library	Kumarakrishnan Samraj General Surgery, Stoke Mandeville Hospital, Aylesbury, UK More by this author on the Cochrane Library	NA	NA	NA	NA	NA	NA	NA	NA	NA	NA	NA	NA	NA	NA	NA	NA	NA	NA	NA	NA	NA	NA	NA	NA	NA	NA	NA	NA	NA	NA	NA	NA	NA	NA	NA	NA	NA	NA	NA
17957	10.1002/14651858.CD013198	United Kingdom	Sadia	F	United Kingdom	Sadia	F	United Kingdom	Rebecca	F	Sadia Janjua Correspondence to: Cochrane Airways, Population Health Research Institute, St George's, University of London, London, UK [email protected] More by this author on the Cochrane Library	Sofia Dias Centre for Reviews and Dissemination, University of York, York, UK More by this author on the Cochrane Library	Christopher JD Threapleton Clinical Pharmacology, St George's, University of London, London, UK More by this author on the Cochrane Library	Alexander G Mathioudakis Division of Infection, Immunity and Respiratory Medicine, The University of Manchester, Manchester Academic Health Science Centre, Manchester, UK More by this author on the Cochrane Library	Rebecca Normansell Cochrane Airways, Population Health Research Institute, St George's, University of London, London, UK More by this author on the Cochrane Library	NA	NA	NA	NA	NA	NA	NA	NA	NA	NA	NA	NA	NA	NA	NA	NA	NA	NA	NA	NA	NA	NA	NA	NA	NA	NA	NA	NA	NA	NA	NA	NA	NA	NA	NA	NA
11935	10.1002/14651858.CD003462.pub3	Mexico	Carlos	M	Mexico	Carlos	M	Canada	Kirk	M	Carlos A Andrade-Castellanos Correspondence to: Department of Emergency Medicine, Hospital Civil de Guadalajara "Dr. Juan I. Menchaca", Guadalajara, Mexico [email protected] More by this author on the Cochrane Library	Luis Enrique Colunga-Lozano Department of Health Research Methods, Evidence, and Impact, McMaster University, Hamilton, Canada More by this author on the Cochrane Library	Netzahualpilli Delgado-Figueroa Department of Pediatrics, Hospital Civil de Guadalajara Dr. Juan I. Menchaca, Guadalajara, Mexico More by this author on the Cochrane Library	Kirk Magee Department of Emergency Medicine, Dalhousie University, Halifax, Canada More by this author on the Cochrane Library	NA	NA	NA	NA	NA	NA	NA	NA	NA	NA	NA	NA	NA	NA	NA	NA	NA	NA	NA	NA	NA	NA	NA	NA	NA	NA	NA	NA	NA	NA	NA	NA	NA	NA	NA	NA	NA
17880	10.1002/14651858.CD004731.pub4	United States	Sarah	F	United States	Rani	F	United States	Rani	F	Sarah HL Yi Emory Genetics Metabolic Nutrition Program, Decatur, USA More by this author on the Cochrane Library	Rani H Singh Correspondence to: Department of Human Genetics, Emory University School of Medicine, Decatur, USA [email protected] More by this author on the Cochrane Library	NA	NA	NA	NA	NA	NA	NA	NA	NA	NA	NA	NA	NA	NA	NA	NA	NA	NA	NA	NA	NA	NA	NA	NA	NA	NA	NA	NA	NA	NA	NA	NA	NA	NA	NA	NA	NA	NA	NA
17425	10.1002/14651858.CD010061	Canada	Arne	M	Canada	Arne	M	Canada	Prakeshkumar	M	Arne Ohlsson Correspondence to: Departments of Paediatrics, Obstetrics and Gynaecology and Institute of Health Policy, Management and Evaluation, University of Toronto, Toronto, Canada [email protected] More by this author on the Cochrane Library	Prakeshkumar S Shah Department of Paediatrics and Department of Health Policy, Management and Evaluation, Rm 775A, University of Toronto, Toronto, Canada More by this author on the Cochrane Library	NA	NA	NA	NA	NA	NA	NA	NA	NA	NA	NA	NA	NA	NA	NA	NA	NA	NA	NA	NA	NA	NA	NA	NA	NA	NA	NA	NA	NA	NA	NA	NA	NA	NA	NA	NA	NA	NA	NA
21681	10.1002/14651858.CD008432	India	Satish	M	India	Ramesh	M	India	Vinod	M	Satish Mishra Narayan BabyCare Clinic, Bhopal, India More by this author on the Cochrane Library	Ramesh Agarwal Correspondence to: Department of Pediatrics, All India Institute of Medical Sciences, New Delhi, India [email protected] More by this author on the Cochrane Library	Ashok Deorari Department of Pediatrics, All India Institute of Medical Sciences, New Delhi, India More by this author on the Cochrane Library	Vinod Paul Department of Pediatrics, All India Institute of Medical Sciences, New Delhi, India More by this author on the Cochrane Library	NA	NA	NA	NA	NA	NA	NA	NA	NA	NA	NA	NA	NA	NA	NA	NA	NA	NA	NA	NA	NA	NA	NA	NA	NA	NA	NA	NA	NA	NA	NA	NA	NA	NA	NA	NA	NA
704	10.1002/14651858.CD009317.pub2	United Kingdom	Nimisha	F	United Kingdom	Amanda	F	United Kingdom	Amanda	F	Nimisha Patel School of Psychology, University of East London, London, UK International Centre for Health and Human Rights, London, UK More by this author on the Cochrane Library	Blerina Kellezi School of Medicine, Division of Primary Care, University of Nottingham, Nottingham, UK Centre for Criminology, Univeristy of Oxford, Oxford, UK More by this author on the Cochrane Library	Amanda C de C Williams Correspondence to: International Centre for Health and Human Rights, London, UK [email protected] [email protected] Research Department of Clinical, Educational & Health Psychology, University College London, London, UK More by this author on the Cochrane Library	NA	NA	NA	NA	NA	NA	NA	NA	NA	NA	NA	NA	NA	NA	NA	NA	NA	NA	NA	NA	NA	NA	NA	NA	NA	NA	NA	NA	NA	NA	NA	NA	NA	NA	NA	NA	NA	NA
21630	10.1002/14651858.CD006758	Canada	Patricia	F	Canada	Patricia	F	Canada	Vijaya	F	Patricia M Fortin Correspondence to: Department of Anesthesiology, Pharmacology and Therapeutics, University of British Columbia, Vancouver, Canada [email protected] More by this author on the Cochrane Library	Ken Bassett Department of Anesthesiology, Pharmacology and Therapeutics, University of British Columbia, Vancouver, Canada More by this author on the Cochrane Library	Vijaya M Musini Department of Anesthesiology, Pharmacology and Therapeutics, University of British Columbia, Vancouver, Canada More by this author on the Cochrane Library	NA	NA	NA	NA	NA	NA	NA	NA	NA	NA	NA	NA	NA	NA	NA	NA	NA	NA	NA	NA	NA	NA	NA	NA	NA	NA	NA	NA	NA	NA	NA	NA	NA	NA	NA	NA	NA	NA
12136	10.1002/14651858.CD012080.pub2	United Kingdom	Lawrence	M	United Kingdom	Kurinchi	NA	United Kingdom	Kurinchi	NA	Lawrence MJ Best Department of Surgery, Royal Free Campus, UCL Medical School, London, UK More by this author on the Cochrane Library	Yemisi Takwoingi Institute of Applied Health Research, University of Birmingham, Birmingham, UK More by this author on the Cochrane Library	Sulman Siddique University College London, London, UK More by this author on the Cochrane Library	Abiram Selladurai University College London, London, UK More by this author on the Cochrane Library	Akash Gandhi University College London, London, UK More by this author on the Cochrane Library	Benjamin Low University College London, London, UK More by this author on the Cochrane Library	Mohammad Yaghoobi Division of Gastroenterology, McMaster University and McMaster University Health Sciences Centre, Hamilton, Canada More by this author on the Cochrane Library	Kurinchi Selvan Gurusamy Correspondence to: Department of Surgery, Royal Free Campus, UCL Medical School, London, UK [email protected] More by this author on the Cochrane Library	NA	NA	NA	NA	NA	NA	NA	NA	NA	NA	NA	NA	NA	NA	NA	NA	NA	NA	NA	NA	NA	NA	NA	NA	NA	NA	NA	NA	NA	NA	NA	NA	NA
10170	10.1002/14651858.CD008925	Australia	Rosalie	F	Australia	Rosalie	F	Australia	Jodie	F	Rosalie M Grivell Correspondence to: Discipline of Obstetrics and Gynaecology, The University of Adelaide, Women's and Children's Hospital, Adelaide, Australia [email protected] [email protected] More by this author on the Cochrane Library	Chad Andersen Department of Perinatal Medicine, Children's Youth and Women's Health Service, North Adelaide, Australia More by this author on the Cochrane Library	Jodie M Dodd School of Paediatrics and Reproductive Health, Discipline of Obstetrics and Gynaecology, The University of Adelaide, Adelaide, Australia More by this author on the Cochrane Library	NA	NA	NA	NA	NA	NA	NA	NA	NA	NA	NA	NA	NA	NA	NA	NA	NA	NA	NA	NA	NA	NA	NA	NA	NA	NA	NA	NA	NA	NA	NA	NA	NA	NA	NA	NA	NA	NA
15071	10.1002/14651858.CD001340	United Kingdom	Diana	F	United Kingdom	Diana	F	United Kingdom	Miranda	F	Diana R Elbourne Correspondence to: Room 129, Medical Statistics Unit, London School of Hygiene and Tropical Medicine, London, UK [email protected] More by this author on the Cochrane Library	David Field University of Leicester, Leicester Royal Infirmary, Leicester, UK More by this author on the Cochrane Library	Miranda Mugford School of Medicine, Health Policy and Practice, University of East Anglia, Norwish, UK More by this author on the Cochrane Library	NA	NA	NA	NA	NA	NA	NA	NA	NA	NA	NA	NA	NA	NA	NA	NA	NA	NA	NA	NA	NA	NA	NA	NA	NA	NA	NA	NA	NA	NA	NA	NA	NA	NA	NA	NA	NA	NA
8296	10.1002/14651858.CD001421	United Kingdom	Pierre	M	United Kingdom	Pierre	M	United Kingdom	Henry	M	Pierre PL Martin‐Hirsch Correspondence to: Gynaecological Oncology Unit, Royal Preston Hospital, Lancashire Teaching Hospital NHS Trust, Preston, UK [email protected] More by this author on the Cochrane Library	Henry C Kitchener Academic Unit of Obstetrics and Gynaecology, University of Manchester, St. Mary's Hospital, Manchester, UK More by this author on the Cochrane Library	NA	NA	NA	NA	NA	NA	NA	NA	NA	NA	NA	NA	NA	NA	NA	NA	NA	NA	NA	NA	NA	NA	NA	NA	NA	NA	NA	NA	NA	NA	NA	NA	NA	NA	NA	NA	NA	NA	NA
8956	10.1002/14651858.CD004443	France	Benoit	M	Canada	Jacques	M	Canada	Jacques	M	Benoit Boeuf Pédiatrie, Centre Hospitalier Universitaire, Clermont‐Ferrant, France More by this author on the Cochrane Library	Véronique Poirier Pédiatrie, Service de réanimation pédiatrique, Hôtel‐Dieu, Clermont‐Ferrand cedex 1, France More by this author on the Cochrane Library	France Gauvin Soins Intensifs, Hôpital Sainte‐Justine, Montréal, Canada More by this author on the Cochrane Library	Anne‐Marie Guerguerian Pédiatrie, Hôpital Sainte‐Justine, Montréal, Canada More by this author on the Cochrane Library	Chantal Roy Département d'Obstétrique‐Gynécologie, Université de Montréal, Montréal, Canada More by this author on the Cochrane Library	Catherine Farrell Pédiatrie, Hôpital Sainte‐Justine, Montréal, Canada More by this author on the Cochrane Library	Jacques Lacroix Correspondence to: Pediatric Intensive Care Unit, Sainte Justine Hospital, University of Montreal, Montreal, Canada [email protected] [email protected] More by this author on the Cochrane Library	NA	NA	NA	NA	NA	NA	NA	NA	NA	NA	NA	NA	NA	NA	NA	NA	NA	NA	NA	NA	NA	NA	NA	NA	NA	NA	NA	NA	NA	NA	NA	NA	NA	NA
14909	10.1002/14651858.CD002069.pub2	United Kingdom	Ian	M	United Kingdom	Ian	M	Netherlands	Michiel	M	Ian H Quirk Correspondence to: Lombard Medical plc, Abingdon, UK [email protected] More by this author on the Cochrane Library	Michiel Coppens Department of Vascular Medicine, Academic Medical Center, Amsterdam, Netherlands More by this author on the Cochrane Library	NA	NA	NA	NA	NA	NA	NA	NA	NA	NA	NA	NA	NA	NA	NA	NA	NA	NA	NA	NA	NA	NA	NA	NA	NA	NA	NA	NA	NA	NA	NA	NA	NA	NA	NA	NA	NA	NA	NA
4596	10.1002/14651858.CD011907.pub2	China	Yan	M	China	Yan	M	China	Dan	M	Yan Zeng Correspondence to: Department of Hematology, General Hospital of Chengdu Military Region, Chengdu, China [email protected] [email protected] More by this author on the Cochrane Library	Ruiqing Zhou Department of Hematology, Guangzhou First People's Hospital, Guangzhou Medical University, Guangzhou, China More by this author on the Cochrane Library	Xin Duan Department of Orthopaedics Surgery, West China Hospital, Sichuan University, Chengdu, China More by this author on the Cochrane Library	Dan Long Key Laboratory of Transplant Engineering and Immunology, West China Hospital, Sichuan University, Chengdu, China More by this author on the Cochrane Library	NA	NA	NA	NA	NA	NA	NA	NA	NA	NA	NA	NA	NA	NA	NA	NA	NA	NA	NA	NA	NA	NA	NA	NA	NA	NA	NA	NA	NA	NA	NA	NA	NA	NA	NA	NA	NA
3678	10.1002/14651858.CD003817.pub3	Australia	Kelly	F	Australia	Kelly	F	Australia	Chris	M	Kelly A Shaw Correspondence to: Menzies Research Institute, Public Health Unit, Hobart, Australia [email protected] More by this author on the Cochrane Library	Hanni C Gennat Menzies Research Institute, University of Tasmania, Hobart, Australia More by this author on the Cochrane Library	Peter O'Rourke School of Population Health, University of Queensland, Herston, Australia More by this author on the Cochrane Library	Chris Del Mar Faculty of Health Sciences and Medicine, Bond University, Gold Coast, Australia More by this author on the Cochrane Library	NA	NA	NA	NA	NA	NA	NA	NA	NA	NA	NA	NA	NA	NA	NA	NA	NA	NA	NA	NA	NA	NA	NA	NA	NA	NA	NA	NA	NA	NA	NA	NA	NA	NA	NA	NA	NA
17569	10.1002/14651858.CD010692.pub3	United Kingdom	Helen	F	United Kingdom	Helen	F	United Kingdom	R	NA	Helen Gaskell Correspondence to: Pain Research and Nuffield Department of Clinical Neurosciences (Nuffield Division of Anaesthetics), University of Oxford, Oxford, UK [email protected] More by this author on the Cochrane Library	Sheena Derry Pain Research and Nuffield Department of Clinical Neurosciences (Nuffield Division of Anaesthetics), University of Oxford, Oxford, UK More by this author on the Cochrane Library	Cathy Stannard Pain Clinic, Macmillan Centre, Frenchay Hospital, Bristol, UK More by this author on the Cochrane Library	R Andrew Moore Pain Research and Nuffield Department of Clinical Neurosciences (Nuffield Division of Anaesthetics), University of Oxford, Oxford, UK More by this author on the Cochrane Library	NA	NA	NA	NA	NA	NA	NA	NA	NA	NA	NA	NA	NA	NA	NA	NA	NA	NA	NA	NA	NA	NA	NA	NA	NA	NA	NA	NA	NA	NA	NA	NA	NA	NA	NA	NA	NA
20474	10.1002/14651858.CD007425	Australia	Louisa	F	Australia	Louisa	F	Australia	Susan	F	Louisa Ng Correspondence to: Rehabilitation, Royal Melbourne Hospital, Royal Park Campus, Parkville, Australia [email protected] More by this author on the Cochrane Library	Fary Khan Department of Rehabilitation Medicine, University of Melbourne, Melbourne, Australia More by this author on the Cochrane Library	Susan Mathers Neurology, Calvary Health Care Bethlem Limited, Caulfield, Australia More by this author on the Cochrane Library	NA	NA	NA	NA	NA	NA	NA	NA	NA	NA	NA	NA	NA	NA	NA	NA	NA	NA	NA	NA	NA	NA	NA	NA	NA	NA	NA	NA	NA	NA	NA	NA	NA	NA	NA	NA	NA	NA
892	10.1002/14651858.CD008300	Mexico	Carlos	M	Mexico	Carlos	M	Mexico	Andrés	M	Carlos A Cuello‐García Correspondence to: Centre for Evidence Based Practice Tecnológico de Monterrey, Escuela de Medicina‐ITESM, Monterrey NL, Mexico [email protected] More by this author on the Cochrane Library	Giordano Pérez‐Gaxiola Evidence‐Based Practice Department, Hospital Pediátrico de Sinaloa, Culiacán Sinaloa, Mexico More by this author on the Cochrane Library	Pedro Gutiérrez‐Castrellón Pediatric Evidence Analysis Unit INP‐Cochrane, Instituto Nacional de Pediatría, México DF, Mexico More by this author on the Cochrane Library	Carlos Jimenez Gutiérrez Dirección de Investigación, Instituto Nacional de Pediatría, México.DF, Mexico More by this author on the Cochrane Library	Andrés H Menjívar‐Rubio Department of Systematic Reviews, Instituto Nacional de Salud Pública, México Distrito Federal, Mexico More by this author on the Cochrane Library	NA	NA	NA	NA	NA	NA	NA	NA	NA	NA	NA	NA	NA	NA	NA	NA	NA	NA	NA	NA	NA	NA	NA	NA	NA	NA	NA	NA	NA	NA	NA	NA	NA	NA	NA	NA
3688	10.1002/14651858.CD004883	United Kingdom	Hannah	F	United Kingdom	Hannah	F	Australia	Chris	M	Hannah L Fuller Correspondence to: Walnut Lodge, Royston, UK [email protected] More by this author on the Cochrane Library	Chris Del Mar Health Sciences and Medicine, Bond University, Gold Coast, Australia More by this author on the Cochrane Library	NA	NA	NA	NA	NA	NA	NA	NA	NA	NA	NA	NA	NA	NA	NA	NA	NA	NA	NA	NA	NA	NA	NA	NA	NA	NA	NA	NA	NA	NA	NA	NA	NA	NA	NA	NA	NA	NA	NA
3632	10.1002/14651858.CD006229	Netherlands	Frederik	M	Netherlands	Frederik	M	Netherlands	CHJM	NA	Frederik Keus Correspondence to: Surgery, Diakonessenhuis, Utrecht, Netherlands [email protected] More by this author on the Cochrane Library	Jeroen de Jong University Medical Center, Utrecht, Netherlands More by this author on the Cochrane Library	Hein G Gooszen Department of Surgery G.04.228, University Medical Center, GA Utrecht, Netherlands More by this author on the Cochrane Library	CHJM van Laarhoven Department of Surgery, University Medical Centre St Radboud Nijmegen, Nijmegen, Netherlands More by this author on the Cochrane Library	NA	NA	NA	NA	NA	NA	NA	NA	NA	NA	NA	NA	NA	NA	NA	NA	NA	NA	NA	NA	NA	NA	NA	NA	NA	NA	NA	NA	NA	NA	NA	NA	NA	NA	NA	NA	NA
6011	10.1002/14651858.CD001956.pub3	United Kingdom	Nicky	F	United Kingdom	Nicky	F	Australia	Elspeth	F	Nicky Coote Correspondence to: Paediatric Ambulatory Care Unit, Hammersmith and Queen Charlotte's Hospitals, London, UK [email protected] [email protected] More by this author on the Cochrane Library	Elspeth S Kay Medicines Information, National Prescribing Service Limited, Surrey Hills, Australia More by this author on the Cochrane Library	NA	NA	NA	NA	NA	NA	NA	NA	NA	NA	NA	NA	NA	NA	NA	NA	NA	NA	NA	NA	NA	NA	NA	NA	NA	NA	NA	NA	NA	NA	NA	NA	NA	NA	NA	NA	NA	NA	NA
13814	10.1002/14651858.CD009682.pub2	United Kingdom	Elisa	F	United Kingdom	Elisa	F	Italy	Mario	M	Elisa Bruno Correspondence to: Institute of Psychiatry, Psychology and Neuroscience, King's College London, London, UK [email protected] More by this author on the Cochrane Library	Alessandra Nicoletti Department GF Ingrassia, Section of Neurosciences, University of Catania, Catania, Italy More by this author on the Cochrane Library	Graziella Quattrocchi Department GF Ingrassia, Section of Neurosciences, University of Catania, Catania, Italy More by this author on the Cochrane Library	Graziella Filippini Scientific Director’s Office, Carlo Besta Foundation and Neurological Institute, Milan, Italy More by this author on the Cochrane Library	Carlo Colosimo Department of Neurology, Terni University Hospital, Terni, Italy More by this author on the Cochrane Library	Mario Zappia Department GF Ingrassia, Section of Neurosciences, University of Catania, Catania, Italy More by this author on the Cochrane Library	NA	NA	NA	NA	NA	NA	NA	NA	NA	NA	NA	NA	NA	NA	NA	NA	NA	NA	NA	NA	NA	NA	NA	NA	NA	NA	NA	NA	NA	NA	NA	NA	NA	NA	NA
853	10.1002/14651858.CD007110	Mali	Fareed	M	Mali	Fareed	M	Mali	Andreas	M	Fareed Ahmed Rehan Correspondence to: Cochrane Haematological Malignancies Group ‐ Department of Internal Medicine 1, University Hospital of Cologne, Cologne, Germany [email protected] More by this author on the Cochrane Library	Julia Bohlius Cochrane Haematological Malignancies Group ‐ Department of Internal Medicine 1, University Hospital of Cologne, Cologne, Germany More by this author on the Cochrane Library	Corinne Brillant Cochrane Haematological Malignancies Group ‐ Department of Internal Medicine 1, University Hospital of Cologne, Cologne, Germany More by this author on the Cochrane Library	Ina Monsef Cochrane Haematological Malignancies Group ‐ Department of Internal Medicine 1, University Hospital of Cologne, Cologne, Germany More by this author on the Cochrane Library	Lena Specht Dept. of Oncology, Rigshospitalet, Copenhagen University, Copenhagen, Denmark More by this author on the Cochrane Library	Andreas Engert Cochrane Haematological Malignancies Group ‐ Department of Internal Medicine 1, University Hospital of Cologne, Cologne, Germany More by this author on the Cochrane Library	NA	NA	NA	NA	NA	NA	NA	NA	NA	NA	NA	NA	NA	NA	NA	NA	NA	NA	NA	NA	NA	NA	NA	NA	NA	NA	NA	NA	NA	NA	NA	NA	NA	NA	NA
6734	10.1002/14651858.CD008511	United States	Brian	M	United States	Brian	M	United States	Fred	M	Brian Reichow Correspondence to: Child Study Center, Yale University School of Medicine, New Haven, USA [email protected] More by this author on the Cochrane Library	Fred Volkmar Child Study Center, Yale University School of Medicine, New Haven, USA More by this author on the Cochrane Library	NA	NA	NA	NA	NA	NA	NA	NA	NA	NA	NA	NA	NA	NA	NA	NA	NA	NA	NA	NA	NA	NA	NA	NA	NA	NA	NA	NA	NA	NA	NA	NA	NA	NA	NA	NA	NA	NA	NA
6480	10.1002/14651858.CD001067.pub2	United States	Linda	F	United States	Linda	F	Canada	Fiona	F	Linda French Correspondence to: Department of Family Medicine, University of Toledo, College of Medicine, Toledo, USA [email protected] More by this author on the Cochrane Library	Fiona M Smaill Department of Pathology and Molecular Medicine, Faculty of Health Sciences, McMaster University, Hamilton, Canada More by this author on the Cochrane Library	NA	NA	NA	NA	NA	NA	NA	NA	NA	NA	NA	NA	NA	NA	NA	NA	NA	NA	NA	NA	NA	NA	NA	NA	NA	NA	NA	NA	NA	NA	NA	NA	NA	NA	NA	NA	NA	NA	NA
17697	10.1002/14651858.CD011276.pub2	Brazil	Giuliano	M	Brazil	Giuliano	M	Brazil	Rachel	F	Giuliano Tosello Correspondence to: Iamada Hospital, Presidente Prudente, Brazil [email protected] More by this author on the Cochrane Library	Maria Regina Torloni Cochrane Brazil, Centro de Estudos de Saúde Baseada em Evidências e Avaliação Tecnológica em Saúde, São Paulo, Brazil More by this author on the Cochrane Library	Bruna S Mota Department of Obstetrics and Gynecology, Instituto do câncer de São Paulo (ICESP/FMUSP), Sao Paulo, Brazil More by this author on the Cochrane Library	Teresa Neeman Statistical Consulting Unit, John Dedman Building, The Australian National University, Canberra, Australia More by this author on the Cochrane Library	Rachel Riera Cochrane Brazil, Centro de Estudos de Saúde Baseada em Evidências e Avaliação Tecnológica em Saúde, São Paulo, Brazil More by this author on the Cochrane Library	NA	NA	NA	NA	NA	NA	NA	NA	NA	NA	NA	NA	NA	NA	NA	NA	NA	NA	NA	NA	NA	NA	NA	NA	NA	NA	NA	NA	NA	NA	NA	NA	NA	NA	NA	NA
18033	10.1002/14651858.CD006058	Brazil	Michele	F	Brazil	Michele	F	Canada	Regina	F	Michele MF Guimarães Correspondence to: Department of aesthetics and cosmetology, Center of Maringa higher education (CESUMAR), Maringá, Brazil [email protected] More by this author on the Cochrane Library	Álvaro N Atallah Brazilian Cochrane Centre, Universidade Federal de São Paulo / Escola Paulista de Medicina, São Paulo, Brazil More by this author on the Cochrane Library	Regina El Dib McMaster Institute of Urology, St. Joseph's Healthcare Hamilton, Toronto, Canada More by this author on the Cochrane Library	NA	NA	NA	NA	NA	NA	NA	NA	NA	NA	NA	NA	NA	NA	NA	NA	NA	NA	NA	NA	NA	NA	NA	NA	NA	NA	NA	NA	NA	NA	NA	NA	NA	NA	NA	NA	NA	NA
5722	10.1002/14651858.CD009903.pub2	Netherlands	Esther	F	Netherlands	Esther	F	Canada	Edward	M	Esther J van Zuuren Correspondence to: MS Consumer, Oegstgeest, Netherlands [email protected] More by this author on the Cochrane Library	Zbys Fedorowicz UKCC (Bahrain Branch), The Cochrane Collaboration, Awali, Bahrain More by this author on the Cochrane Library	Eugenio Pucci U.O. Neurologia ‐ Ospedale di Macerata, ASUR Marche ‐ Zona Territoriale 9, Macerata, Italy More by this author on the Cochrane Library	Vanitha A Jagannath Department of Paediatrics, American Mission Hospital, Manama, Bahrain More by this author on the Cochrane Library	Edward W Robak MS Consumer, Fredericton, Canada More by this author on the Cochrane Library	NA	NA	NA	NA	NA	NA	NA	NA	NA	NA	NA	NA	NA	NA	NA	NA	NA	NA	NA	NA	NA	NA	NA	NA	NA	NA	NA	NA	NA	NA	NA	NA	NA	NA	NA	NA
18429	10.1002/14651858.CD006349.pub2	Australia	Rachelle	F	Australia	Rachelle	F	Canada	Robert	M	Rachelle Buchbinder Correspondence to: Monash Department of Clinical Epidemiology, Cabrini Hospital, Department of Epidemiology and Preventive Medicine, School of Public Health and Preventive Medicine, Monash University, Malvern, Australia [email protected] More by this author on the Cochrane Library	Kamran Golmohammadi Department of Radiology and Diagnostic Imaging, University of Alberta, Edmonton, Canada More by this author on the Cochrane Library	Renea V Johnston Monash Department of Clinical Epidemiology, Cabrini Hospital, Department of Epidemiology and Preventive Medicine, School of Public Health and Preventive Medicine, Monash University, Malvern, Australia More by this author on the Cochrane Library	Richard J Owen Department of Radiology and Diagnostic Imaging, University of Alberta, Edmonton, Canada More by this author on the Cochrane Library	Joanne Homik Department of Medicine, University of Alberta, Edmonton, Canada More by this author on the Cochrane Library	Allyson Jones Department of Physical Therapy, Faculty of Rehabilitation Medicine, University of Alberta, Edmonton, Canada More by this author on the Cochrane Library	Sukhvinder S Dhillon Department of Radiology and Diagnostic Imaging, University of Alberta, Edmonton, Canada More by this author on the Cochrane Library	David F Kallmes Department of Diagnostic Radiology, Mayo Clinic, Rochester, USA More by this author on the Cochrane Library	Robert GW Lambert Department of Radiology and Diagnostic Imaging, University of Alberta, Edmonton, Canada More by this author on the Cochrane Library	NA	NA	NA	NA	NA	NA	NA	NA	NA	NA	NA	NA	NA	NA	NA	NA	NA	NA	NA	NA	NA	NA	NA	NA	NA	NA	NA	NA	NA	NA	NA	NA
3677	10.1002/14651858.CD012252	United Kingdom	Sarah	F	United Kingdom	Sarah	F	Australia	Chris	M	Sarah KG Tonkin‐Crine Correspondence to: Nuffield Department of Primary Care Health Sciences, University of Oxford, Oxford, UK [email protected] More by this author on the Cochrane Library	Kay Wang Nuffield Department of Primary Care Health Sciences, University of Oxford, Oxford, UK More by this author on the Cochrane Library	Oliver van Hecke Nuffield Department of Primary Care Health Sciences, University of Oxford, Oxford, UK More by this author on the Cochrane Library	Nia W Roberts Bodleian Health Care Libraries, University of Oxford, Oxford, UK More by this author on the Cochrane Library	Amanda McCullough Centre for Research in Evidence‐Based Practice (CREBP), Bond University, Gold Coast, Australia More by this author on the Cochrane Library	Malene Plejdrup Hansen Centre for Research in Evidence‐Based Practice (CREBP), Bond University, Gold Coast, Australia More by this author on the Cochrane Library	Christopher C Butler Nuffield Department of Primary Care Health Sciences, University of Oxford, Oxford, UK More by this author on the Cochrane Library	Chris B Del Mar Centre for Research in Evidence‐Based Practice (CREBP), Bond University, Gold Coast, Australia More by this author on the Cochrane Library	NA	NA	NA	NA	NA	NA	NA	NA	NA	NA	NA	NA	NA	NA	NA	NA	NA	NA	NA	NA	NA	NA	NA	NA	NA	NA	NA	NA	NA	NA	NA	NA	NA
11825	10.1002/14651858.CD013403	Australia	Nicole	F	Australia	Kerry	F	Australia	Kerry	F	Nicole Beard Faculty of Science and Technology, University of Canberra, Bruce, Australia More by this author on the Cochrane Library	Michael Frese Faculty of Science and Technology, University of Canberra, Bruce, Australia More by this author on the Cochrane Library	Peter Mere Department of Mathematics and Statistics, Macquarie University, Macquarie Park, Australia More by this author on the Cochrane Library	Constance Katelaris Department of Medicine, Campbelltown Hospital, Campbelltown, Australia More by this author on the Cochrane Library	Kerry Mills Correspondence to: Faculty of Science and Technology, University of Canberra, Bruce, Australia [email protected] More by this author on the Cochrane Library	NA	NA	NA	NA	NA	NA	NA	NA	NA	NA	NA	NA	NA	NA	NA	NA	NA	NA	NA	NA	NA	NA	NA	NA	NA	NA	NA	NA	NA	NA	NA	NA	NA	NA	NA	NA
7221	10.1002/14651858.CD013817	Denmark	Josefine	F	Denmark	Josefine	F	Italy	Gianni	M	Josefine Clement Freiberg Correspondence to: Department of Drug Design and Pharmacology, University of Copenhagen, Copenhagen, Denmark [email protected] More by this author on the Cochrane Library	Alexander von Spreckelsen Department of Drug Design and Pharmacology, University of Copenhagen, Copenhagen, Denmark More by this author on the Cochrane Library	Naira Khachatryan Department of Ophthalmology, University of Colorado School of Medicine, Aurora, USA More by this author on the Cochrane Library	Miriam Kolko Department of Ophthalmology and Department of Drug Design and Pharmacology, Copenhagen University Hospital, University of Copenhagen, Copenhagen, Denmark More by this author on the Cochrane Library	Augusto Azuara-Blanco Centre for Public Health, Queen's University Belfast, Belfast, UK More by this author on the Cochrane Library	Gianni Virgili Department of Neurosciences, Psychology, Drug Research and Child Health (NEUROFARBA), University of Florence, Florence, Italy More by this author on the Cochrane Library	NA	NA	NA	NA	NA	NA	NA	NA	NA	NA	NA	NA	NA	NA	NA	NA	NA	NA	NA	NA	NA	NA	NA	NA	NA	NA	NA	NA	NA	NA	NA	NA	NA	NA	NA
17158	10.1002/14651858.CD004720.pub3	Australia	Dragan	M	Australia	Dragan	M	United States	Philipp	M	Dragan Ilic Correspondence to: Department of Epidemiology & Preventive Medicine, School of Public Health & Preventive Medicine, Monash University, Melbourne, Australia [email protected] More by this author on the Cochrane Library	Molly M Neuberger Department of Urology, University of Florida, Gainesville, USA More by this author on the Cochrane Library	Mia Djulbegovic University of South Florida, Tampa, USA More by this author on the Cochrane Library	Philipp Dahm Department of Urology, University of Florida, Gainesville, USA Malcom Randall Veterans Affairs Medical Center, Gainesville, USA More by this author on the Cochrane Library	NA	NA	NA	NA	NA	NA	NA	NA	NA	NA	NA	NA	NA	NA	NA	NA	NA	NA	NA	NA	NA	NA	NA	NA	NA	NA	NA	NA	NA	NA	NA	NA	NA	NA	NA	NA	NA
15259	10.1002/14651858.CD011192.pub3	South Africa	Justus	M	South Africa	Justus	M	United Kingdom	Myfanwy	F	G Justus Hofmeyr Correspondence to: Walter Sisulu University, University of Fort Hare, University of the Witwatersrand, Eastern Cape Department of Health, East London, South Africa [email protected] More by this author on the Cochrane Library	Sarah Manyame Department of Obstetrics and Gynaecology, University of Zimbabwe, Harare, Zimbabwe More by this author on the Cochrane Library	Nancy Medley Harris‐Wellbeing Preterm Birth Research Centre, Department of Women's and Children's Health, University of Liverpool, Liverpool, UK More by this author on the Cochrane Library	Myfanwy J Williams Cochrane Pregnancy and Childbirth Group, Department of Women's and Children's Health, University of Liverpool, Liverpool, UK More by this author on the Cochrane Library	NA	NA	NA	NA	NA	NA	NA	NA	NA	NA	NA	NA	NA	NA	NA	NA	NA	NA	NA	NA	NA	NA	NA	NA	NA	NA	NA	NA	NA	NA	NA	NA	NA	NA	NA	NA	NA
3616	10.1002/14651858.CD001093.pub2	Australia	Mahomed	M	Australia	Mahomed	M	Philippines	Chin‐kei	NA	Mahomed Patel Correspondence to: National Centre for Epidemiology and Population Health, Australian National University, Canberra, Australia [email protected] More by this author on the Cochrane Library	Chin‐kei Lee Division of Health Security and Emergencies (DSE), WHO Regional Office for the Western Pacific (WPRO), Manila, Philippines More by this author on the Cochrane Library	NA	NA	NA	NA	NA	NA	NA	NA	NA	NA	NA	NA	NA	NA	NA	NA	NA	NA	NA	NA	NA	NA	NA	NA	NA	NA	NA	NA	NA	NA	NA	NA	NA	NA	NA	NA	NA	NA	NA
1144	10.1002/14651858.CD011504.pub3	South Africa	Solange	F	South Africa	Solange	F	South Africa	Anel	M	Solange Durao Correspondence to: Cochrane South Africa, South African Medical Research Council, Cape Town, South Africa [email protected] More by this author on the Cochrane Library	Marianne E Visser Centre for Evidence-based Health Care, Division of Epidemiology and Biostatistics, Faculty of Medicine and Health Sciences, Stellenbosch University, Cape Town, South Africa More by this author on the Cochrane Library	Vundli Ramokolo Health Systems Research Unit, South African Medical Research Council, Cape Town, South Africa More by this author on the Cochrane Library	Julicristie M Oliveira School of Applied Sciences, University of Campinas, São Paulo, Brazil More by this author on the Cochrane Library	Bey-Marrié Schmidt Cochrane South Africa, South African Medical Research Council, Cape Town, South Africa More by this author on the Cochrane Library	Yusentha Balakrishna Biostatistics Unit, South African Medical Research Council, Durban, South Africa More by this author on the Cochrane Library	Amanda Brand Centre for Evidence-based Health Care, Division of Epidemiology and Biostatistics, Faculty of Medicine and Health Sciences, Stellenbosch University, Cape Town, South Africa More by this author on the Cochrane Library	Elizabeth Kristjansson School of Psychology, Faculty of Social Sciences, University of Ottawa, Ottawa, Canada More by this author on the Cochrane Library	Anel Schoonees Centre for Evidence-based Health Care, Division of Epidemiology and Biostatistics, Faculty of Medicine and Health Sciences, Stellenbosch University, Cape Town, South Africa More by this author on the Cochrane Library	NA	NA	NA	NA	NA	NA	NA	NA	NA	NA	NA	NA	NA	NA	NA	NA	NA	NA	NA	NA	NA	NA	NA	NA	NA	NA	NA	NA	NA	NA	NA	NA
14900	10.1002/14651858.CD003719.pub2	Egypt	Mohamed	M	Egypt	Hesham	M	New Zealand	Michelle	F	Mohamed AFM Youssef Obstetrics & Gynaecology, Faculty of Medicine ‐ Cairo University, Cairo, Egypt More by this author on the Cochrane Library	Hesham G Al‐Inany Correspondence to: Obstetrics & Gynaecology, Faculty of Medicine, Cairo University, Cairo, Egypt [email protected] [email protected] More by this author on the Cochrane Library	Mohamed Aboulghar IVF‐ET, Egyptian IVF‐ET Center, Maadi, Egypt More by this author on the Cochrane Library	Ragaa Mansour Obstetrics and Gynaecology, The Egyptian IVF‐ET Centre, Maadi, Egypt More by this author on the Cochrane Library	Michelle Proctor Psychological Service, Department of Corrections, Auckland, New Zealand More by this author on the Cochrane Library	NA	NA	NA	NA	NA	NA	NA	NA	NA	NA	NA	NA	NA	NA	NA	NA	NA	NA	NA	NA	NA	NA	NA	NA	NA	NA	NA	NA	NA	NA	NA	NA	NA	NA	NA	NA
13607	10.1002/14651858.CD011636	Sweden	Matteo	M	Sweden	Matteo	M	Italy	Maria	F	Matteo Bruschettini Correspondence to: Neonatal Intensive Care Unit, Dept. Pediatrics, Institute for Clinical Sciences, Lund University, Lund, Sweden [email protected] [email protected] More by this author on the Cochrane Library	Olga Romantsik Neonatal Intensive Care Unit, Dept. Pediatrics, Institute for Clinical Sciences, Lund University, Lund, Sweden More by this author on the Cochrane Library	Simona Zappettini Health Regional Agency of the Liguria Region, Genoa, Italy More by this author on the Cochrane Library	Rita Banzi Laboratory of Regulatory Policies, IRCCS‐Mario Negri Institute for Pharmacological Research, Milan, Italy More by this author on the Cochrane Library	Luca Antonio Ramenghi Neonatal Intensive Care Unit, Istituto Giannina Gaslini, Genoa, Italy More by this author on the Cochrane Library	Maria Grazia Calevo Epidemiology, Biostatistics and Committees Unit, Istituto Giannina Gaslini, Genoa, Italy More by this author on the Cochrane Library	NA	NA	NA	NA	NA	NA	NA	NA	NA	NA	NA	NA	NA	NA	NA	NA	NA	NA	NA	NA	NA	NA	NA	NA	NA	NA	NA	NA	NA	NA	NA	NA	NA	NA	NA
21848	10.1002/14651858.CD009264.pub2	China	Sen	M	China	Ming	M	China	Wendan	NA	Sen Lin Department of Neurology, West China Hospital, Sichuan University, Chengdu, China More by this author on the Cochrane Library	Ming Liu Correspondence to: Department of Neurology, West China Hospital, Sichuan University, Chengdu, China [email protected] State Key Laboratory of Biotherapy and Cancer Centre, West China Hospital, Sichuan University, Chengdu, China More by this author on the Cochrane Library	Bo Wu Department of Neurology, West China Hospital, Sichuan University, Chengdu, China More by this author on the Cochrane Library	Zilong Hao Department of Neurology, West China Hospital, Sichuan University, Chengdu, China More by this author on the Cochrane Library	Jie Yang Department of Neurology, West China Hospital, Sichuan University, Chengdu, China Department of Neurology, Nanjing First Hospital, Nanjing Medical University, Nanjing, China More by this author on the Cochrane Library	Wendan Tao Department of Neurology, West China Hospital, Sichuan University, Chengdu, China More by this author on the Cochrane Library	NA	NA	NA	NA	NA	NA	NA	NA	NA	NA	NA	NA	NA	NA	NA	NA	NA	NA	NA	NA	NA	NA	NA	NA	NA	NA	NA	NA	NA	NA	NA	NA	NA	NA	NA
19672	10.1002/14651858.CD010492.pub2	China	Wenxun	NA	China	Wenxun	NA	United States	Shengjun	NA	Wenxun Wu Correspondence to: Department of Metabolic and Endocrine Disorders, First Affiliated Hospital of Zhengzhou University, Zhengzhou, China [email protected] [email protected] More by this author on the Cochrane Library	Detao Yin Department of Thyroid Surgery, First Affiliated Hospital of Zhengzhou University, Zhengzhou, China More by this author on the Cochrane Library	Weimin Yang Department of Neurology, First Affiliated Hospital of Zhengzhou University, Zhengzhou, China More by this author on the Cochrane Library	Quancheng Kan Department of Pharmacology, First Affiliated Hospital of Zhengzhou University, Zhengzhou, China More by this author on the Cochrane Library	Zhangsuo Liu Department of Nephrology, First Affiliated Hospital of Zhengzhou University, Zhengzhou, China More by this author on the Cochrane Library	Xiaoyan Ren Department of Metabolic and Endocrine Disorders, First Affiliated Hospital of Zhengzhou University, Zhengzhou, China More by this author on the Cochrane Library	Chenguang Zhai Department of Metabolic and Endocrine Disorders, First Affiliated Hospital of Zhengzhou University, Zhengzhou, China More by this author on the Cochrane Library	Shengjun Zhang Pathology Department, Johns Hopkins University School of Medicine, Baltimore, USA More by this author on the Cochrane Library	NA	NA	NA	NA	NA	NA	NA	NA	NA	NA	NA	NA	NA	NA	NA	NA	NA	NA	NA	NA	NA	NA	NA	NA	NA	NA	NA	NA	NA	NA	NA	NA	NA
12479	10.1002/14651858.CD001256.pub2	China	Simon	M	China	Simon	M	New Zealand	Lesley	F	Simon S Yeung Correspondence to: Department of Rehabilitation Sciences, Hong Kong Polytechnic University, Hong Kong, China [email protected] More by this author on the Cochrane Library	Ella W Yeung Department of Rehabilitation Sciences, Hong Kong Polytechnic University, Hong Kong, China More by this author on the Cochrane Library	Lesley D Gillespie Department of Medicine, Dunedin School of Medicine, University of Otago, Dunedin, New Zealand More by this author on the Cochrane Library	NA	NA	NA	NA	NA	NA	NA	NA	NA	NA	NA	NA	NA	NA	NA	NA	NA	NA	NA	NA	NA	NA	NA	NA	NA	NA	NA	NA	NA	NA	NA	NA	NA	NA	NA	NA	NA	NA
6388	10.1002/14651858.CD010004.pub5	Canada	Valerie	F	Canada	Valerie	F	Canada	Felix	M	Valerie Waters Correspondence to: Department of Pediatrics, Division of Infectious Diseases, Hospital for Sick Children, Toronto, Canada [email protected] More by this author on the Cochrane Library	Felix Ratjen Department of Pediatrics, The Hospital for Sick Children, Toronto, Canada More by this author on the Cochrane Library	NA	NA	NA	NA	NA	NA	NA	NA	NA	NA	NA	NA	NA	NA	NA	NA	NA	NA	NA	NA	NA	NA	NA	NA	NA	NA	NA	NA	NA	NA	NA	NA	NA	NA	NA	NA	NA	NA	NA
8587	10.1002/14651858.CD012034.pub2	United Kingdom	Sally	F	United Kingdom	Sally	F	United Kingdom	Ian	M	Sally Spencer Correspondence to: Postgraduate Medical Institute, Edge Hill University, Ormskirk, UK [email protected] More by this author on the Cochrane Library	Paula Johnson Department of Research and Development, Mersey Care NHS Foundation Trust, Clitheroe, UK More by this author on the Cochrane Library	Ian C Smith Division of Health Research, Lancaster University, Lancaster, UK More by this author on the Cochrane Library	NA	NA	NA	NA	NA	NA	NA	NA	NA	NA	NA	NA	NA	NA	NA	NA	NA	NA	NA	NA	NA	NA	NA	NA	NA	NA	NA	NA	NA	NA	NA	NA	NA	NA	NA	NA	NA	NA
4330	10.1002/14651858.CD013665	Belgium	Thomas	M	United Kingdom	Jonathan	M	United Kingdom	Cochrane	M	Thomas Struyf Department of Public Health and Primary Care, KU Leuven, Leuven, Belgium More by this author on the Cochrane Library	Jonathan J Deeks Correspondence to: Test Evaluation Research Group, Institute of Applied Health Research, University of Birmingham, Birmingham, UK [email protected] NIHR Birmingham Biomedical Research Centre, University Hospitals Birmingham NHS Foundation Trust and University of Birmingham, Birmingham, UK More by this author on the Cochrane Library	Jacqueline Dinnes Test Evaluation Research Group, Institute of Applied Health Research, University of Birmingham, Birmingham, UK NIHR Birmingham Biomedical Research Centre, University Hospitals Birmingham NHS Foundation Trust and University of Birmingham, Birmingham, UK More by this author on the Cochrane Library	Yemisi Takwoingi Test Evaluation Research Group, Institute of Applied Health Research, University of Birmingham, Birmingham, UK NIHR Birmingham Biomedical Research Centre, University Hospitals Birmingham NHS Foundation Trust and University of Birmingham, Birmingham, UK More by this author on the Cochrane Library	Clare Davenport Test Evaluation Research Group, Institute of Applied Health Research, University of Birmingham, Birmingham, UK NIHR Birmingham Biomedical Research Centre, University Hospitals Birmingham NHS Foundation Trust and University of Birmingham, Birmingham, UK More by this author on the Cochrane Library	Mariska MG Leeflang Department of Clinical Epidemiology, Biostatistics and Bioinformatics, Amsterdam University Medical Centers, University of Amsterdam, Amsterdam, Netherlands Biomarker and Test Evaluation Programme (BiTE), Amsterdam UMC, University of Amsterdam, Amsterdam, Netherlands More by this author on the Cochrane Library	René Spijker Medical Library, Amsterdam UMC, University of Amsterdam, Amsterdam Public Health, Amsterdam, Netherlands Cochrane Netherlands, Julius Center for Health Sciences and Primary Care, University Medical Center Utrecht, Utrecht University, Utrecht, Netherlands More by this author on the Cochrane Library	Lotty Hooft Cochrane Netherlands, Julius Center for Health Sciences and Primary Care, University Medical Center Utrecht, Utrecht University, Utrecht, Netherlands More by this author on the Cochrane Library	Devy Emperador FIND, Geneva, Switzerland More by this author on the Cochrane Library	Sabine Dittrich FIND, Geneva, Switzerland More by this author on the Cochrane Library	Julie Domen De Wijkpraktijk, Antwerp, Belgium More by this author on the Cochrane Library	Sebastiaan R A Horn De Wijkpraktijk, Antwerp, Belgium More by this author on the Cochrane Library	Ann Van den Bruel Department of Public Health and Primary Care, KU Leuven, Leuven, Belgium More by this author on the Cochrane Library	Cochrane COVID-19 Diagnostic Test Accuracy Group NIHR Birmingham Biomedical Research Centre, University Hospitals Birmingham NHS Foundation Trust and University of Birmingham, Birmingham, UK More by this author on the Cochrane Library	NA	NA	NA	NA	NA	NA	NA	NA	NA	NA	NA	NA	NA	NA	NA	NA	NA	NA	NA	NA	NA	NA	NA	NA	NA	NA	NA
15709	10.1002/14651858.CD013308.pub2	United Kingdom	Annika	F	United Kingdom	Nicola	F	United Kingdom	Nicola	F	Annika Theodoulou Nuffield Department of Primary Care Health Sciences, University of Oxford, Oxford, UK More by this author on the Cochrane Library	Samantha C Chepkin NHS Hertfordshire and West Essex Integrated Care Board, Welwyn Garden City, UK More by this author on the Cochrane Library	Weiyu Ye Oxford University Clinical Academic Graduate School, University of Oxford, Oxford, UK More by this author on the Cochrane Library	Thomas R Fanshawe Nuffield Department of Primary Care Health Sciences, University of Oxford, Oxford, UK More by this author on the Cochrane Library	Chris Bullen National Institute for Health Innovation, University of Auckland, Auckland, New Zealand More by this author on the Cochrane Library	Jamie Hartmann-Boyce Nuffield Department of Primary Care Health Sciences, University of Oxford, Oxford, UK More by this author on the Cochrane Library	Jonathan Livingstone-Banks Nuffield Department of Primary Care Health Sciences, University of Oxford, Oxford, UK More by this author on the Cochrane Library	Anisa Hajizadeh Nuffield Department of Primary Care Health Sciences, University of Oxford, Oxford, UK More by this author on the Cochrane Library	Nicola Lindson Correspondence to: Nuffield Department of Primary Care Health Sciences, University of Oxford, Oxford, UK [email protected] More by this author on the Cochrane Library	NA	NA	NA	NA	NA	NA	NA	NA	NA	NA	NA	NA	NA	NA	NA	NA	NA	NA	NA	NA	NA	NA	NA	NA	NA	NA	NA	NA	NA	NA	NA	NA
1932	10.1002/14651858.CD003214.pub3	United Kingdom	Geraldine	F	United Kingdom	Geraldine	F	Canada	Arne	M	Geraldine Ng Correspondence to: Department of Neonatology, Imperial College Healthcare NHS Trust, Hammersmith Hospital, London, UK [email protected] More by this author on the Cochrane Library	Orlando da Silva Pediatrics, University of Western Ontario, London, Canada More by this author on the Cochrane Library	Arne Ohlssona Departments of Paediatrics, Obstetrics and Gynaecology and Institute of Health Policy, Management and Evaluation, University of Toronto, Toronto, Canada More by this author on the Cochrane Library Deceased	NA	NA	NA	NA	NA	NA	NA	NA	NA	NA	NA	NA	NA	NA	NA	NA	NA	NA	NA	NA	NA	NA	NA	NA	NA	NA	NA	NA	NA	NA	NA	NA	NA	NA	NA	NA	NA	NA
22573	10.1002/14651858.CD008987.pub2	China	Yu	NA	China	Zhou	M	China	Zhou	M	Yu Gao Department of Orthopedics, State Key Laboratory of Biotherapy, West China Hospital, Sichuan University, Chengdu, China More by this author on the Cochrane Library	Wei Zhang Department of Orthopaedic Surgery, The General Hospital of the People's Liberation Army (PLAGH), Beijing, China More by this author on the Cochrane Library	Xin Duan Department of Orthopaedics, The Second People's Hospital of Chengdu, Chengdu, China More by this author on the Cochrane Library	Jing Yang Department of Orthopaedic Surgery, West China Hospital, Sichuan University, Chengdu, China More by this author on the Cochrane Library	Mohammed Al‐Qwbani Department of Orthopaedic Surgery, West China Hospital, Sichuan University, Chengdu, China More by this author on the Cochrane Library	Jingtong Lv Department of Orthopaedic Surgery, West China Hospital, Sichuan University, Chengdu, China More by this author on the Cochrane Library	Zhou Xiang Correspondence to: Department of Orthopedics, State Key Laboratory of Biotherapy, West China Hospital, Sichuan University, Chengdu, China [email protected] More by this author on the Cochrane Library	NA	NA	NA	NA	NA	NA	NA	NA	NA	NA	NA	NA	NA	NA	NA	NA	NA	NA	NA	NA	NA	NA	NA	NA	NA	NA	NA	NA	NA	NA	NA	NA	NA	NA
1172	10.1002/14651858.CD007253	United Kingdom	Daniel	M	United Kingdom	Daniel	M	Australia	Angela	F	Daniel T Tsoi Correspondence to: School of Medicine and Biomedical Sciences, University of Sheffield, Sheffield, UK [email protected] More by this author on the Cochrane Library	Angela C Webster School of Public Health, University of Sydney, Sydney, Australia More by this author on the Cochrane Library	NA	NA	NA	NA	NA	NA	NA	NA	NA	NA	NA	NA	NA	NA	NA	NA	NA	NA	NA	NA	NA	NA	NA	NA	NA	NA	NA	NA	NA	NA	NA	NA	NA	NA	NA	NA	NA	NA	NA
8709	10.1002/14651858.CD007096	Australia	Jodie	F	Australia	Jodie	F	Netherlands	Inge	F	Jodie M Dodd Correspondence to: School of Paediatrics and Reproductive Health, Discipline of Obstetrics and Gynaecology, The University of Adelaide, Adelaide, Australia [email protected] More by this author on the Cochrane Library	Rory C Windrim University of Toronto, Toronto, Canada More by this author on the Cochrane Library	Inge L van Kamp Department of Obstetrics, Fetal Medicine Unit (K06‐35), Leiden University Medical Center, Leiden, Netherlands More by this author on the Cochrane Library	NA	NA	NA	NA	NA	NA	NA	NA	NA	NA	NA	NA	NA	NA	NA	NA	NA	NA	NA	NA	NA	NA	NA	NA	NA	NA	NA	NA	NA	NA	NA	NA	NA	NA	NA	NA	NA	NA
4373	10.1002/14651858.CD000416	United Kingdom	Fay	F	United Kingdom	Fay	F	United Kingdom	Colin	M	Fay Crawford Correspondence to: Division of Community Health Sciences, The University of Edinburgh, Edinburgh, UK [email protected] More by this author on the Cochrane Library	Colin E Thomson School of Health Sciences, Queen Margaret University College, Edinburgh, UK More by this author on the Cochrane Library	NA	NA	NA	NA	NA	NA	NA	NA	NA	NA	NA	NA	NA	NA	NA	NA	NA	NA	NA	NA	NA	NA	NA	NA	NA	NA	NA	NA	NA	NA	NA	NA	NA	NA	NA	NA	NA	NA	NA
16540	10.1002/14651858.CD007324	United States	Dina	F	United States	Paul	M	United States	Paul	M	Dina Gewaily Department of Ophthalmology, Rhode Island Hospital, Division of Ophthalmology, The Warren Alpert Medical School of Brown University, Providence, USA More by this author on the Cochrane Library	Paul B Greenberg Correspondence to: Department of Ophthalmology, Rhode Island Hospital, Division of Ophthalmology, The Warren Alpert Medical School of Brown University, Providence, USA [email protected] More by this author on the Cochrane Library	NA	NA	NA	NA	NA	NA	NA	NA	NA	NA	NA	NA	NA	NA	NA	NA	NA	NA	NA	NA	NA	NA	NA	NA	NA	NA	NA	NA	NA	NA	NA	NA	NA	NA	NA	NA	NA	NA	NA
7783	10.1002/14651858.CD008118	Denmark	Lotte	F	Denmark	Lotte	F	Denmark	Hans	M	Lotte Usinger Correspondence to: Clinical Physiology and Nuclear Medicine, University Hospital of Glostrup, Glostrup, Denmark [email protected] [email protected] More by this author on the Cochrane Library	Christina Reimer Medical Department, Køge Sygehus, Køge, Denmark More by this author on the Cochrane Library	Hans Ibsen Division of Cardiology, Holbaek Hospital, Holbaek, Denmark More by this author on the Cochrane Library	NA	NA	NA	NA	NA	NA	NA	NA	NA	NA	NA	NA	NA	NA	NA	NA	NA	NA	NA	NA	NA	NA	NA	NA	NA	NA	NA	NA	NA	NA	NA	NA	NA	NA	NA	NA	NA	NA
2886	10.1002/14651858.CD009897	Croatia	Dario	M	Croatia	Dario	M	Croatia	Bruno	M	Dario Muzevic Correspondence to: Department of Neurosurgery, School of Medicine, Josip Juraj Strossmayer University of Osijek, Osijek, Croatia [email protected] More by this author on the Cochrane Library	Jelena Legcevic Department of Methodological and Informatical Sciences, Faculty of Law, Josip Juraj Strossmayer University of Osijek, Osijek, Croatia More by this author on the Cochrane Library	Bruno Splavski Department of Neurosurgery, School of Medicine, Josip Juraj Strossmayer University of Osijek, Osijek, Croatia More by this author on the Cochrane Library	NA	NA	NA	NA	NA	NA	NA	NA	NA	NA	NA	NA	NA	NA	NA	NA	NA	NA	NA	NA	NA	NA	NA	NA	NA	NA	NA	NA	NA	NA	NA	NA	NA	NA	NA	NA	NA	NA
7303	10.1002/14651858.CD007482	Canada	Fiona	F	Canada	Fiona	F	United Kingdom	Gillian	F	Fiona M Smaill Correspondence to: Department of Pathology and Molecular Medicine, Faculty of Health Sciences, McMaster University, Hamilton, Canada [email protected] More by this author on the Cochrane Library	Gillian ML Gyte Cochrane Pregnancy and Childbirth Group, School of Reproductive and Developmental Medicine, Division of Perinatal and Reproductive Medicine, The University of Liverpool, Liverpool, UK More by this author on the Cochrane Library	NA	NA	NA	NA	NA	NA	NA	NA	NA	NA	NA	NA	NA	NA	NA	NA	NA	NA	NA	NA	NA	NA	NA	NA	NA	NA	NA	NA	NA	NA	NA	NA	NA	NA	NA	NA	NA	NA	NA
20762	10.1002/14651858.CD004715.pub2	United Kingdom	Helen	F	United Kingdom	Tatiana	F	United Kingdom	Tatiana	F	Helen R Mujakperuo School of Medicine and Dentistry, University of Aberdeen, Aberdeen, UK More by this author on the Cochrane Library	Margaret Watson Department of General Practice and Primary Care, University of Aberdeen, Aberdeen, UK More by this author on the Cochrane Library	Roderick Morrison Grampian Regional Maxillofacial Unit, Aberdeen Royal Infirmary, Aberdeen, UK More by this author on the Cochrane Library	Tatiana V Macfarlane Correspondence to: School of Medicine and Dentistry, University of Aberdeen, Aberdeen, UK [email protected] More by this author on the Cochrane Library	NA	NA	NA	NA	NA	NA	NA	NA	NA	NA	NA	NA	NA	NA	NA	NA	NA	NA	NA	NA	NA	NA	NA	NA	NA	NA	NA	NA	NA	NA	NA	NA	NA	NA	NA	NA	NA
13307	10.1002/14651858.CD009497.pub3	Poland	Dawid	M	Poland	Dawid	M	Poland	Malgorzata	F	Dawid Storman Correspondence to: Chair of Epidemiology and Preventive Medicine, Department of Hygiene and Dietetics, Jagiellonian University Medical College, Krakow, Poland [email protected] More by this author on the Cochrane Library	Mateusz J Swierz Chair of Epidemiology and Preventive Medicine, Department of Hygiene and Dietetics, Jagiellonian University Medical College, Krakow, Poland More by this author on the Cochrane Library	Robert P Riemsma Kleijnen Systematic Reviews Ltd, York, UK More by this author on the Cochrane Library	Robert Wolff Kleijnen Systematic Reviews Ltd, York, UK More by this author on the Cochrane Library	Jerzy W Mitus Department of Surgical Oncology, The Maria Sklodowska-Curie Institute, Oncology Center, Krakow Branch; Department of Anatomy, Jagiellonian University Medical College, Krakow, Poland More by this author on the Cochrane Library	Michal Pedziwiatr 2nd Department of General Surgery, Jagiellonian University Medical College, Krakow, Poland More by this author on the Cochrane Library	Jos Kleijnen School for Public Health and Primary Care (CAPHRI), Maastricht University, Maastricht, Netherlands More by this author on the Cochrane Library	Malgorzata M Bala Chair of Epidemiology and Preventive Medicine, Department of Hygiene and Dietetics, Jagiellonian University Medical College, Krakow, Poland More by this author on the Cochrane Library	NA	NA	NA	NA	NA	NA	NA	NA	NA	NA	NA	NA	NA	NA	NA	NA	NA	NA	NA	NA	NA	NA	NA	NA	NA	NA	NA	NA	NA	NA	NA	NA	NA
5272	10.1002/14651858.CD012836.pub2	United Kingdom	Bhagteshwar	NA	United Kingdom	Bhagteshwar	NA	United Kingdom	Derek	M	Bhagteshwar Singh Correspondence to: Tropical and Infectious Diseases Unit, Royal Liverpool University Hospital, Liverpool, UK [email protected] Institute of Infection & Global Health, University of Liverpool, Liverpool, UK Department of Clinical Sciences, Liverpool School of Tropical Medicine, Liverpool, UK More by this author on the Cochrane Library	Derek Cocker Department of Clinical Sciences, Liverpool School of Tropical Medicine, Liverpool, UK Northwick Park Hospital, Harrow, UK More by this author on the Cochrane Library	Hannah Ryan Tropical and Infectious Diseases Unit, Royal Liverpool University Hospital, Liverpool, UK Department of Clinical Sciences, Liverpool School of Tropical Medicine, Liverpool, UK More by this author on the Cochrane Library	Derek J Sloan Department of Clinical Sciences, Liverpool School of Tropical Medicine, Liverpool, UK School of Medicine, University of St Andrews, St Andrews, UK More by this author on the Cochrane Library	NA	NA	NA	NA	NA	NA	NA	NA	NA	NA	NA	NA	NA	NA	NA	NA	NA	NA	NA	NA	NA	NA	NA	NA	NA	NA	NA	NA	NA	NA	NA	NA	NA	NA	NA	NA	NA
6853	10.1002/14651858.CD013860	United States	Michael	M	United States	Michael	M	United States	Gary	M	Michael Gottlieb Correspondence to: Department of Emergency Medicine, Rush University Medical Center, Chicago, USA [email protected] More by this author on the Cochrane Library	Jestin N Carlson Emergency Department, Allegheny Health Network, Erie, USA More by this author on the Cochrane Library	Gary D Peksa Department of Emergency Medicine, Rush University Medical Center, Chicago, USA More by this author on the Cochrane Library	NA	NA	NA	NA	NA	NA	NA	NA	NA	NA	NA	NA	NA	NA	NA	NA	NA	NA	NA	NA	NA	NA	NA	NA	NA	NA	NA	NA	NA	NA	NA	NA	NA	NA	NA	NA	NA	NA
15884	10.1002/14651858.CD006884.pub3	Canada	Vishal	M	Canada	Nilesh	M	Canada	Nilesh	M	Vishal Patel North York General Hospital, Toronto, Canada More by this author on the Cochrane Library	Yongjun Wang Robarts Clinical Trials, Robarts Research Institute, London, Canada More by this author on the Cochrane Library	John K MacDonald Robarts Clinical Trials, Robarts Research Institute, London, Canada More by this author on the Cochrane Library	John WD McDonald Robarts Clinical Trials, Robarts Research Institute, London, Canada More by this author on the Cochrane Library	Nilesh Chande Correspondence to: London Health Sciences Centre ‐ Victoria Hospital, London, Canada [email protected] [email protected] More by this author on the Cochrane Library	NA	NA	NA	NA	NA	NA	NA	NA	NA	NA	NA	NA	NA	NA	NA	NA	NA	NA	NA	NA	NA	NA	NA	NA	NA	NA	NA	NA	NA	NA	NA	NA	NA	NA	NA	NA
18083	10.1002/14651858.CD007775.pub2	Iran	Afarin	F	Iran	Afarin	F	Canada	Reza	M	Afarin Rahimi‐Movaghar Correspondence to: Department for Mental Health and Substance Use, Iranian Research Center for HIV/AIDS (IRCHA), Tehran University of Medical Sciences, Tehran, Iran [email protected] More by this author on the Cochrane Library	Masoumeh Amin‐Esmaeili Department for Mental Health and Substance Use, Iranian Research Center for HIV/AIDS (IRCHA), Tehran University of Medical Sciences, Tehran, Iran More by this author on the Cochrane Library	Mitra Hefazi Department for Mental Health and Substance Use, Iranian Research Center for HIV/AIDS (IRCHA), Tehran University of Medical Sciences, Tehran, Iran More by this author on the Cochrane Library	Reza Yousefi‐Nooraie Department of Clinical Epidemiology and Biostatistics, McMaster University, Hamilton, Canada More by this author on the Cochrane Library	NA	NA	NA	NA	NA	NA	NA	NA	NA	NA	NA	NA	NA	NA	NA	NA	NA	NA	NA	NA	NA	NA	NA	NA	NA	NA	NA	NA	NA	NA	NA	NA	NA	NA	NA	NA	NA
5887	10.1002/14651858.CD001537.pub5	Lithuania	Karolis	M	New Zealand	Suetonia	NA	Australia	Elisabeth	F	Karolis Azukaitis Clinic of Pediatrics, Institute of Clinical Medicine, Faculty of Medicine, Vilnius University, Vilnius, Lithuania More by this author on the Cochrane Library	Suetonia C Palmer Correspondence to: Department of Medicine, University of Otago Christchurch, Christchurch, New Zealand [email protected] More by this author on the Cochrane Library	Giovanni FM Strippoli Department of Emergency and Organ Transplantation, University of Bari, Bari, Italy Cochrane Kidney and Transplant, Centre for Kidney Research, The Children's Hospital at Westmead, Westmead, Australia More by this author on the Cochrane Library	Elisabeth M Hodson Cochrane Kidney and Transplant, Centre for Kidney Research, The Children's Hospital at Westmead, Westmead, Australia More by this author on the Cochrane Library	NA	NA	NA	NA	NA	NA	NA	NA	NA	NA	NA	NA	NA	NA	NA	NA	NA	NA	NA	NA	NA	NA	NA	NA	NA	NA	NA	NA	NA	NA	NA	NA	NA	NA	NA	NA	NA
6499	10.1002/14651858.CD013006.pub2	Ireland	Agnes	F	Jordan	Fionnuala	F	Jordan	Fionnuala	F	Agnes Tully School of Nursing and Midwifery, National University of Ireland Galway, Galway, Ireland More by this author on the Cochrane Library	Siobhan Smyth School of Nursing and Midwifery, National University of Ireland Galway, Galway, Ireland More by this author on the Cochrane Library	Yvonne Conway School of Nursing and Midwifery, National University of Ireland Galway, Galway, Ireland More by this author on the Cochrane Library	John Geddes Department of Psychiatry, University of Oxford, Oxford, UK More by this author on the Cochrane Library	Declan Devane School of Nursing and Midwifery, National University of Ireland Galway, Galway, Ireland More by this author on the Cochrane Library	John P Kelly Pharmacology and Therapeutics, National University of Ireland Galway, Galway, Ireland More by this author on the Cochrane Library	Fionnuala Jordan Correspondence to: School of Nursing and Midwifery, National University of Ireland Galway, Galway, Ireland [email protected] More by this author on the Cochrane Library	NA	NA	NA	NA	NA	NA	NA	NA	NA	NA	NA	NA	NA	NA	NA	NA	NA	NA	NA	NA	NA	NA	NA	NA	NA	NA	NA	NA	NA	NA	NA	NA	NA	NA
1714	10.1002/14651858.CD007443	United Kingdom	Andrew	M	United Kingdom	Anthony	M	United Kingdom	Anthony	M	Andrew O Fagbemi Department of Paediatric Gastroenterology, Booth Hall Children's Hospital, Manchester, UK More by this author on the Cochrane Library	Adrian G Thomas Booth Hall Childrens Hospital, Manchester, UK More by this author on the Cochrane Library	Anthony Kwaku Akobeng Correspondence to: Department of Paediatric Gastroenterology, Central Manchester and Manchester Children's University Hospitals, MANCHESTER, UK [email protected] [email protected] More by this author on the Cochrane Library	NA	NA	NA	NA	NA	NA	NA	NA	NA	NA	NA	NA	NA	NA	NA	NA	NA	NA	NA	NA	NA	NA	NA	NA	NA	NA	NA	NA	NA	NA	NA	NA	NA	NA	NA	NA	NA	NA
3131	10.1002/14651858.CD004072	NA	R	NA	Australia	Alice	F	Australia	Caroline	F	R umbold Alice Other More by this author on the Cochrane Library	C rowther Caroline Other More by this author on the Cochrane Library	Alice Rumbold Correspondence to: Department of Obstetrics and Gynaecology, Adelaide University, North Adelaide, Australia [email protected] More by this author on the Cochrane Library	Caroline A Crowther Department of Obstetrics and Gynaecology, The University of Adelaide, Adelaide, Australia More by this author on the Cochrane Library	NA	NA	NA	NA	NA	NA	NA	NA	NA	NA	NA	NA	NA	NA	NA	NA	NA	NA	NA	NA	NA	NA	NA	NA	NA	NA	NA	NA	NA	NA	NA	NA	NA	NA	NA	NA	NA
7461	10.1002/14651858.CD009311.pub2	China	Daniel	M	China	Daniel	M	China	Godfrey	M	Daniel KL Cheuk Correspondence to: Department of Pediatrics and Adolescent Medicine, The University of Hong Kong, Queen Mary Hospital, Hong Kong SAR, China [email protected] More by this author on the Cochrane Library	Alan KS Chiang Department of Pediatrics and Adolescent Medicine, The University of Hong Kong, Queen Mary Hospital, Hong Kong SAR, China More by this author on the Cochrane Library	Shau Yin Ha Department of Pediatrics and Adolescent Medicine, The University of Hong Kong, Queen Mary Hospital, Hong Kong SAR, China More by this author on the Cochrane Library	Godfrey CF Chan Department of Pediatrics and Adolescent Medicine, The University of Hong Kong, Queen Mary Hospital, Hong Kong SAR, China More by this author on the Cochrane Library	NA	NA	NA	NA	NA	NA	NA	NA	NA	NA	NA	NA	NA	NA	NA	NA	NA	NA	NA	NA	NA	NA	NA	NA	NA	NA	NA	NA	NA	NA	NA	NA	NA	NA	NA	NA	NA
7209	10.1002/14651858.CD011230	Italy	Lorenzo	M	Italy	Lorenzo	M	Italy	Gianni	M	Lorenzo Moja Correspondence to: Department of Biomedical Sciences for Health, University of Milan ‐ IRCCS Galeazzi Orthopaedic Institute, Milan, Italy [email protected] More by this author on the Cochrane Library	Ersilia Lucenteforte Department of Neurosciences, Psychology, Drug Research and Children’s Health, University of Florence, Florence, Italy More by this author on the Cochrane Library	Koren H Kwag IRCCS Galeazzi Orthopaedic Institute, Milan, Italy More by this author on the Cochrane Library	Vittorio Bertele Laboratory of Regulatory Policies, IRCCS Mario Negri Institute for Pharmacological Research, Milan, Italy More by this author on the Cochrane Library	Annalisa Campomori Hospital Pharmacy, Trento General Hospital, Health Trust of the Autonomous Province of Trento, Trento, Italy More by this author on the Cochrane Library	Usha Chakravarthy Centre for Vision and Vascular Science, Queen's University Belfast, Belfast, UK More by this author on the Cochrane Library	Roberto D'Amico Italian Cochrane Centre, Department of Diagnostic, Clinical and Public Health Medicine, University of Modena and Reggio Emilia, Modena, Italy More by this author on the Cochrane Library	Kay Dickersin Center for Clinical Trials and US Cochrane Center, Johns Hopkins University, Baltimore, USA More by this author on the Cochrane Library	Laurent Kodjikian Department of Ophthalmology, HÃ´pital de la Croix‐Rousse, Lyon, France More by this author on the Cochrane Library	Kristina Lindsley Department of Epidemiology, Johns Hopkins Bloomberg School of Public Health, Baltimore, USA More by this author on the Cochrane Library	Yoon Loke School of Medicine, University of East Anglia, Norwich, UK More by this author on the Cochrane Library	Maureen Maguire Department of Ophthalmology, University of Pennsylvania, Philadelphia, USA More by this author on the Cochrane Library	Daniel F Martin Cole Eye Institute, Cleveland Clinic, Cleveland, USA More by this author on the Cochrane Library	Alessandro Mugelli Department of Neurosciences, Psychology, Drug Research and Child Health, University of Florence, Florence, Italy More by this author on the Cochrane Library	Bernd Mühlbauer Dept of Pharmacology, Klinikum Bremen Mitte gGmbH, Bremen, Germany More by this author on the Cochrane Library	Isabel Püntmann Dept of Pharmacology, Klinikum Bremen Mitte gGmbH, Bremen, Germany More by this author on the Cochrane Library	Barnaby Reeves School of Clinical Sciences, University of Bristol, Bristol, UK More by this author on the Cochrane Library	Chris Rogers School of Clinical Sciences, University of Bristol, Bristol, UK More by this author on the Cochrane Library	Christine Schmucker German Cochrane Centre, Institute of Medical Biometry and Medical Informatics, University Medical Center Freiburg, Freiburg, Germany More by this author on the Cochrane Library	Manju L Subramanian Department of Ophthalmology, Boston University, School of Medicine, Boston, USA More by this author on the Cochrane Library	Gianni Virgili Department of Translational Surgery and Medicine, Eye Clinic, University of Florence, Florence, Italy More by this author on the Cochrane Library	NA	NA	NA	NA	NA	NA	NA	NA	NA	NA	NA	NA	NA	NA	NA	NA	NA	NA	NA	NA
4978	10.1002/14651858.CD001431	Canada	Annette	F	Canada	Annette	F	United States	David	M	Annette M. O'Connor Correspondence to: Professor, School of Nursing, Department of Epidemiology, University of Ottawa, Senior Scientist, Clinical Epidemiology Program, Ottawa Health Research Institute , Ottawa, Canada [email protected] More by this author on the Cochrane Library	Carol L Bennett Clinical Epidemiology Program, Ottawa Health Research Institute, Ottawa, Canada More by this author on the Cochrane Library	Dawn Stacey School of Nursing, University of Ottawa, Ottawa, Canada More by this author on the Cochrane Library	Michael Barry General Medicine Unit, Massachusetts General Hospital, Boston, USA More by this author on the Cochrane Library	Nananda F Col Center for Outcomes Research and Evaluation, Maine Medical Center, Portland, USA More by this author on the Cochrane Library	Karen B Eden Department of Medical Informatics and Clinical Epidemiology, Oregon Health Sciences University, Portland, USA More by this author on the Cochrane Library	Vikki A Entwistle Social Dimensions of Health Institute, University of Dundee, Dundee, UK More by this author on the Cochrane Library	Valerie Fiset Nursing Program, Algonquin College, Ottawa, Canada More by this author on the Cochrane Library	Margaret Holmes‐Rovner Center for Ethics and Humanities, Michigan State University College of Human Medicine, East Lansing, USA More by this author on the Cochrane Library	Sara Khangura Clinical Epidemiology Program, Ottawa Health Research Institute, Ottawa, Canada More by this author on the Cochrane Library	Hilary Llewellyn‐Thomas Center for the Evaluation of Clinical Sciences, Dartmouth Medical School, Dartmouth University, Hanover, USA More by this author on the Cochrane Library	David Rovner East Lansing, USA More by this author on the Cochrane Library	NA	NA	NA	NA	NA	NA	NA	NA	NA	NA	NA	NA	NA	NA	NA	NA	NA	NA	NA	NA	NA	NA	NA	NA	NA	NA	NA	NA	NA
14492	10.1002/14651858.CD002023	Brazil	Anelise	F	Brazil	Anelise	F	Brazil	Maurício	M	Anelise ARL Lima Reisser Correspondence to: Centro de Medicina Baseada em Evidências, Universidade Federal de Pelotas, Pelotas, Brazil [email protected] More by this author on the Cochrane Library	M S Lima Other More by this author on the Cochrane Library	Bernardo Garcia de Oliveira Soares Psychiatry, São Paulo Federal University, São Paulo, Brazil More by this author on the Cochrane Library	Michael Farrell Institute of Psychiatry, National Addiction Centre, London, UK More by this author on the Cochrane Library	Maurício MSL Silva De Lima Department of Mental Health, Universidade Federal de Pelotas, Pelotas, Brazil More by this author on the Cochrane Library	NA	NA	NA	NA	NA	NA	NA	NA	NA	NA	NA	NA	NA	NA	NA	NA	NA	NA	NA	NA	NA	NA	NA	NA	NA	NA	NA	NA	NA	NA	NA	NA	NA	NA	NA	NA
18252	10.1002/14651858.CD001457	NA	T	NA	United Kingdom	Richard	M	United Kingdom	Richard	M	T RJ Tubman Other More by this author on the Cochrane Library	S W Thompson Other More by this author on the Cochrane Library	Richard TRJ Tubman Correspondence to: Neonatal Intensive Care Unit, Royal Maternity Hospital, Belfast, UK [email protected] More by this author on the Cochrane Library	NA	NA	NA	NA	NA	NA	NA	NA	NA	NA	NA	NA	NA	NA	NA	NA	NA	NA	NA	NA	NA	NA	NA	NA	NA	NA	NA	NA	NA	NA	NA	NA	NA	NA	NA	NA	NA	NA
17156	10.1002/14651858.CD001394	United Kingdom	Martin	M	United Kingdom	Martin	M	United Kingdom	Philip	M	Martin Neal Correspondence to: Research and Development, Leeds Mental Health Trust, Leeds, UK [email protected] More by this author on the Cochrane Library	Philip Barton Wright Older Peoples Mental Health Service, Bradford District Care Trust, Bradford, UK More by this author on the Cochrane Library	NA	NA	NA	NA	NA	NA	NA	NA	NA	NA	NA	NA	NA	NA	NA	NA	NA	NA	NA	NA	NA	NA	NA	NA	NA	NA	NA	NA	NA	NA	NA	NA	NA	NA	NA	NA	NA	NA	NA
10033	10.1002/14651858.CD003782.pub2	United Kingdom	Andrew	M	United Kingdom	Andrew	M	United Kingdom	Jo	F	Andrew N Davies Correspondence to: Department of Palliative Medicine, Royal Surrey County Hospital, Guildford, UK [email protected] More by this author on the Cochrane Library	Kathryn Shorthose Weston Hospicecare, Weston Super‐Mare, UK More by this author on the Cochrane Library	Jo Thompson Supportive and palliative care team, The Royal Surrey County Hospital, Guildford, UK More by this author on the Cochrane Library	NA	NA	NA	NA	NA	NA	NA	NA	NA	NA	NA	NA	NA	NA	NA	NA	NA	NA	NA	NA	NA	NA	NA	NA	NA	NA	NA	NA	NA	NA	NA	NA	NA	NA	NA	NA	NA	NA
7323	10.1002/14651858.CD005515.pub3	Brazil	Débora	F	Brazil	Débora	F	Brazil	Gilmar	M	Débora A Lentini‐Oliveira Correspondence to: Neuro‐Sono Sleep Center, Department of Neurology, Universidade Federal de São Paulo, São Paulo, Brazil [email protected] More by this author on the Cochrane Library	Fernando R Carvalho Neuro‐Sono Sleep Center, Department of Neurology, Universidade Federal de São Paulo, São Paulo, Brazil More by this author on the Cochrane Library	Clarissa Garcia Rodrigues Research Processes and Innovation, Instituto de Cardiologia do RS ‐ Fundação Universitária de Cardiologia (IC‐FUC), Porto Alegre ‐ Rio Grande do Sul, Brazil More by this author on the Cochrane Library	Qingsong Ye Department of Orthodontics, School of Medicine and Dentistry, James Cook University, Cairns, Australia More by this author on the Cochrane Library	Rongdang Hu Orthodontic Department, College of Stomatology, Wenzhou Medical University, Wenzhou, China More by this author on the Cochrane Library	Hideko Minami‐Sugaya Neuro‐Sono Sleep Center, Department of Neurology, Universidade Federal de São Paulo, São Paulo, Brazil More by this author on the Cochrane Library	Luciane BC Carvalho Department of Neurology, Universidade Federal de São Paulo, São Paulo, Brazil More by this author on the Cochrane Library	Lucila BF Prado Department of Neurology, Universidade Federal de São Paulo, São Paulo, Brazil More by this author on the Cochrane Library	Gilmar F Prado Department of Neurology, Escola Paulista de Medicina, Universidade Federal de São Paulo, São Paulo, Brazil More by this author on the Cochrane Library	NA	NA	NA	NA	NA	NA	NA	NA	NA	NA	NA	NA	NA	NA	NA	NA	NA	NA	NA	NA	NA	NA	NA	NA	NA	NA	NA	NA	NA	NA	NA	NA
15080	10.1002/14651858.CD014962.pub2	Germany	Felicitas	F	Germany	Felicitas	F	Germany	Miriam	F	Felicitas Grundeisa Correspondence to: Department of Anaesthesiology and Intensive Care, University of Leipzig Medical Center, Leipzig, Germany [email protected] More by this author on the Cochrane Library contributed equally as first authors	Kelly Ansemsa Department of Intensive Care Medicine and Intermediate Care, Medical Faculty, RWTH Aachen University, Aachen, Germany More by this author on the Cochrane Library contributed equally as first authors	Karolina Dahms Department of Intensive Care Medicine and Intermediate Care, Medical Faculty, RWTH Aachen University, Aachen, Germany More by this author on the Cochrane Library	Volker Thieme Department of Anaesthesiology and Intensive Care, University of Leipzig Medical Center, Leipzig, Germany More by this author on the Cochrane Library	Maria-Inti Metzendorf Institute of General Practice, Medical Faculty of the Heinrich-Heine-University Düsseldorf, Düsseldorf, Germany More by this author on the Cochrane Library	Nicole Skoetz Cochrane Haematology, Department I of Internal Medicine, University of Cologne, Faculty of Medicine and University Hospital Cologne, Cologne, Germany More by this author on the Cochrane Library	Carina Benstoem Department of Intensive Care Medicine and Intermediate Care, Medical Faculty, RWTH Aachen University, Aachen, Germany More by this author on the Cochrane Library	Agata Mikolajewska Centre for Biological Threats and Special Pathogens (ZBS), Strategy and Incident Response, Clinical Management and Infection Control, Robert Koch Institute, Berlin, Germany Department of Infectious Diseases and Respiratory Medicine, Charité – Universitätsmedizin Berlin, corporate member of Freie Universität Berlin and Humboldt-Universität zu Berlin, Berlin, Germany More by this author on the Cochrane Library	Mirko Griesel Department of Anaesthesiology and Intensive Care, University of Leipzig Medical Center, Leipzig, Germany More by this author on the Cochrane Library	Falk Fichtnera Department of Anaesthesiology and Intensive Care, University of Leipzig Medical Center, Leipzig, Germany More by this author on the Cochrane Library contributed equally as last authors	Miriam Stegemanna Department of Infectious Diseases and Respiratory Medicine, Charité – Universitätsmedizin Berlin, corporate member of Freie Universität Berlin and Humboldt-Universität zu Berlin, Berlin, Germany More by this author on the Cochrane Library contributed equally as last authors	NA	NA	NA	NA	NA	NA	NA	NA	NA	NA	NA	NA	NA	NA	NA	NA	NA	NA	NA	NA	NA	NA	NA	NA	NA	NA	NA	NA	NA	NA
8213	10.1002/14651858.CD004771.pub3	United Kingdom	Rosalind	F	NA	NA	NA	United Kingdom	Henry	M	Rosalind Lloyd Pain Research and Nuffield Department of Anaesthetics, University of Oxford, Oxford, UK More by this author on the Cochrane Library	Sheena Derry Pain Research and Nuffield Department of Anaesthetics, University of Oxford, Oxford, UK More by this author on the Cochrane Library	R Andrew Moore Pain Research and Nuffield Department of Anaesthetics, University of Oxford, Oxford, UK More by this author on the Cochrane Library	Henry J McQuay Pain Research and Nuffield Department of Anaesthetics, University of Oxford, Oxford, UK More by this author on the Cochrane Library	NA	NA	NA	NA	NA	NA	NA	NA	NA	NA	NA	NA	NA	NA	NA	NA	NA	NA	NA	NA	NA	NA	NA	NA	NA	NA	NA	NA	NA	NA	NA	NA	NA	NA	NA	NA	NA
7747	10.1002/14651858.CD010790.pub2	Malaysia	Kay	M	Malaysia	Kay	M	Malaysia	Han	NA	Kay Thi Myint Correspondence to: Ophthalmology, Faculty of Medicine, SEGi University, Sibu, Malaysia [email protected] More by this author on the Cochrane Library	Soumendra Sahoo Ophthalmology, Melaka Manipal Medical College, Melaka, Malaysia More by this author on the Cochrane Library	Aung Win Thein Department of Surgery, Melaka‐Manipal Medical College, Melaka, Malaysia More by this author on the Cochrane Library	Soe Moe Dept. Community Medicine, Melaka‐Manipal Medical College (MMMC), Melaka, Malaysia More by this author on the Cochrane Library	Han Ni Internal Medicine, Faculty of Medicine, SEGi University, Teluk Intan, Malaysia More by this author on the Cochrane Library	NA	NA	NA	NA	NA	NA	NA	NA	NA	NA	NA	NA	NA	NA	NA	NA	NA	NA	NA	NA	NA	NA	NA	NA	NA	NA	NA	NA	NA	NA	NA	NA	NA	NA	NA	NA
14908	10.1002/14651858.CD004093	Netherlands	Mark	M	Netherlands	Mark	M	Netherlands	Michiel	M	Mark J.C. Smeulders Correspondence to: plastic, reconstructive and hand surgery, Academic Medical Center Amsterdam, Amsterdam, Netherlands [email protected] More by this author on the Cochrane Library	Annemieke Marcella A.M. Coester Plastic and Reconstructive Handsurgery, Academic Medical Center Amsterdam, Other More by this author on the Cochrane Library	Michiel Kreulen dept plastic, reconstructive and hand surgery, Academic Medical Center Amsterdam, Amsterdam, Netherlands More by this author on the Cochrane Library	NA	NA	NA	NA	NA	NA	NA	NA	NA	NA	NA	NA	NA	NA	NA	NA	NA	NA	NA	NA	NA	NA	NA	NA	NA	NA	NA	NA	NA	NA	NA	NA	NA	NA	NA	NA	NA	NA
12068	10.1002/14651858.CD006430	Australia	Tammy	F	Australia	Tammy	F	Australia	Kryss	M	Tammy Hoffmann Correspondence to: Division of Occupational Therapy, School of Health and Rehabilitation Sciences, University of Queensland, Brisbane, Australia [email protected] More by this author on the Cochrane Library	Sally Bennett Division of Occupational Therapy, School of Health and Rehabilitation Sciences, University of Queensland, Brisbane, Australia More by this author on the Cochrane Library	Chia‐Lin Koh Division of Occupational Therapy, School of Health and Rehabilitation Sciences, University of Queensland, Brisbane, Australia More by this author on the Cochrane Library	Kryss T McKenna Division of Occupational Therapy, School of Health and Rehabilitation Sciences, University of Queensland, Brisbane, Australia More by this author on the Cochrane Library	NA	NA	NA	NA	NA	NA	NA	NA	NA	NA	NA	NA	NA	NA	NA	NA	NA	NA	NA	NA	NA	NA	NA	NA	NA	NA	NA	NA	NA	NA	NA	NA	NA	NA	NA	NA	NA
19244	10.1002/14651858.CD011581.pub3	United Kingdom	Molla	M	United Kingdom	Molla	M	United Kingdom	Saptarshi	M	Molla Imaduddin Ahmed Correspondence to: Department of Paediatrics, Leicester Royal Infirmary, University Hospitals of Leicester, Leicester, UK [email protected] More by this author on the Cochrane Library	Saptarshi Mukherjee Department of Molecular Cardiology, School of Medicine, Swansea University, Swansea, UK More by this author on the Cochrane Library	NA	NA	NA	NA	NA	NA	NA	NA	NA	NA	NA	NA	NA	NA	NA	NA	NA	NA	NA	NA	NA	NA	NA	NA	NA	NA	NA	NA	NA	NA	NA	NA	NA	NA	NA	NA	NA	NA	NA
16864	10.1002/14651858.CD000160.pub3	Thailand	Kittipan	NA	United Kingdom	Peter	M	United Kingdom	Peter	M	Kittipan Rerkasem Department of Surgery, Faculty of Medicine, Chiang Mai University, Chiang Mai, Thailand More by this author on the Cochrane Library	Peter M Rothwell Correspondence to: Stroke Prevention Research Unit, Department of Clinical Neurology, University of Oxford, Oxford, UK [email protected] More by this author on the Cochrane Library	NA	NA	NA	NA	NA	NA	NA	NA	NA	NA	NA	NA	NA	NA	NA	NA	NA	NA	NA	NA	NA	NA	NA	NA	NA	NA	NA	NA	NA	NA	NA	NA	NA	NA	NA	NA	NA	NA	NA
9300	10.1002/14651858.CD003935	Australia	Caroline	F	Australia	Caroline	F	New Zealand	Jane	F	Caroline A Crowther Correspondence to: Discipline of Obstetrics and Gynaecology, The University of Adelaide, Adelaide, Australia [email protected] More by this author on the Cochrane Library	Jane E Harding Department of Paediatrics, University of Auckland, Auckland, New Zealand More by this author on the Cochrane Library	NA	NA	NA	NA	NA	NA	NA	NA	NA	NA	NA	NA	NA	NA	NA	NA	NA	NA	NA	NA	NA	NA	NA	NA	NA	NA	NA	NA	NA	NA	NA	NA	NA	NA	NA	NA	NA	NA	NA
10937	10.1002/14651858.CD010033.pub2	Croatia	Katarina	F	Croatia	Mario	M	Singapore	Josip	M	Katarina Ivana Tudor Department of Neurology, University Hospital Center Zagreb, Zagreb, Croatia More by this author on the Cochrane Library	Mario Tudor Correspondence to: Department for Neurosurgery, University Clinical Hospital, Split, Croatia [email protected] More by this author on the Cochrane Library	Jenny McCleery Oxford Health NHS Foundation Trust, Banbury, UK More by this author on the Cochrane Library	Josip Car Lee Kong Chian School of Medicine, Imperial College & Nanyang Technological University, Singapore, Singapore More by this author on the Cochrane Library	NA	NA	NA	NA	NA	NA	NA	NA	NA	NA	NA	NA	NA	NA	NA	NA	NA	NA	NA	NA	NA	NA	NA	NA	NA	NA	NA	NA	NA	NA	NA	NA	NA	NA	NA	NA	NA
8684	10.1002/14651858.CD007383	Nigeria	Angela	F	Nigeria	Angela	F	Nigeria	Ikpeme	NA	Angela Oyo‐Ita Correspondence to: Department of Community Health, University of Calabar Teaching Hospital, Calabar, Nigeria [email protected] More by this author on the Cochrane Library	Udey G Ugare Department of Surgery, University of Calabar Teaching Hospital, Calabar, Nigeria More by this author on the Cochrane Library	Ikpeme A Ikpeme Department of Surgery, University of Calabar Teaching Hospital, Calabar, Nigeria More by this author on the Cochrane Library	NA	NA	NA	NA	NA	NA	NA	NA	NA	NA	NA	NA	NA	NA	NA	NA	NA	NA	NA	NA	NA	NA	NA	NA	NA	NA	NA	NA	NA	NA	NA	NA	NA	NA	NA	NA	NA	NA
4108	10.1002/14651858.CD012697	China	Hui	F	China	Chunbo	NA	China	Chunbo	NA	Hui Wu Department of Medical Psychology, Shanghai General Hospital, Shanghai Jiao Tong University, Shanghai, China More by this author on the Cochrane Library	Jiangling Jiang Department of Psychiatry, Shanghai Mental Health Center, Shanghai Jiao Tong University School of Medicine, Shanghai, China More by this author on the Cochrane Library	Jijun Wang Department of EEG Source Imaging, Shanghai Mental Health Center, Shanghai Jiao Tong University School of Medicine, Shanghai, China More by this author on the Cochrane Library	Xinyi Cao Shanghai Key Laboratory of Psychotic Disorders, Shanghai Mental Health Center, Shanghai Jiao Tong University School of Medicine, Shanghai, China More by this author on the Cochrane Library	Chunbo Li Correspondence to: Shanghai Key Laboratory of Psychotic Disorders, Shanghai Mental Health Center, Shanghai Jiao Tong University School of Medicine, Shanghai, China [email protected] [email protected] More by this author on the Cochrane Library	NA	NA	NA	NA	NA	NA	NA	NA	NA	NA	NA	NA	NA	NA	NA	NA	NA	NA	NA	NA	NA	NA	NA	NA	NA	NA	NA	NA	NA	NA	NA	NA	NA	NA	NA	NA
3755	10.1002/14651858.CD004342.pub2	United Kingdom	Cheri	F	United Kingdom	Cheri	F	United Kingdom	Christian	M	Cheri M John Correspondence to: Paediatrics, Whiston Hospital, Prescot, UK [email protected] [email protected] More by this author on the Cochrane Library	Christian Harkensee Paediatrics, Newcastle General Hospital, Newcastle upon Tyne, UK More by this author on the Cochrane Library	NA	NA	NA	NA	NA	NA	NA	NA	NA	NA	NA	NA	NA	NA	NA	NA	NA	NA	NA	NA	NA	NA	NA	NA	NA	NA	NA	NA	NA	NA	NA	NA	NA	NA	NA	NA	NA	NA	NA
12244	10.1002/14651858.CD011866.pub2	Italy	Silvia	F	Italy	Silvia	F	Italy	Laura	F	Silvia Minozzi Correspondence to: Department of Epidemiology, Lazio Regional Health Service, Rome, Italy [email protected] More by this author on the Cochrane Library	Rosella Saulle Department of Epidemiology, Lazio Regional Health Service, Rome, Italy More by this author on the Cochrane Library	Franco De Crescenzo Institute of Psychiatry and Psychology, Catholic University of the Sacred Heart, Rome, Italy More by this author on the Cochrane Library	Laura Amato Department of Epidemiology, Lazio Regional Health Service, Rome, Italy More by this author on the Cochrane Library	NA	NA	NA	NA	NA	NA	NA	NA	NA	NA	NA	NA	NA	NA	NA	NA	NA	NA	NA	NA	NA	NA	NA	NA	NA	NA	NA	NA	NA	NA	NA	NA	NA	NA	NA	NA	NA
10431	10.1002/14651858.CD007615	Canada	Marcela	F	Canada	Marcela	F	Canada	John	M	Marcela Bottino Correspondence to: (Formerly, Fellow, Division of Neonatology, Department of Pediatrics , McMaster University, Hamilton, Ontario, Canada), Rio de Janeiro, Brazil [email protected] More by this author on the Cochrane Library	Richard M Cowett Department of Pediatrics, University of North Dakota School of Medicine and Health Sciences, Grand Forks, USA More by this author on the Cochrane Library	John C Sinclair Departments of Pediatrics and Clinical Epidemiology and Biostatistics, McMaster University, Hamilton, Canada More by this author on the Cochrane Library	NA	NA	NA	NA	NA	NA	NA	NA	NA	NA	NA	NA	NA	NA	NA	NA	NA	NA	NA	NA	NA	NA	NA	NA	NA	NA	NA	NA	NA	NA	NA	NA	NA	NA	NA	NA	NA	NA
19154	10.1002/14651858.CD015255.pub2	United Kingdom	Caroline	F	United Kingdom	Samuel	M	United Kingdom	Samuel	M	Caroline A Mulvaney Cochrane ENT, Nuffield Department of Surgical Sciences, University of Oxford, Oxford, UK More by this author on the Cochrane Library	Kevin Galbraith Cochrane ENT, Nuffield Department of Surgical Sciences, University of Oxford, Oxford, UK More by this author on the Cochrane Library	Katie E Webster Cochrane ENT, Nuffield Department of Surgical Sciences, University of Oxford, Oxford, UK More by this author on the Cochrane Library	Mridul Rana ENT Department, Frimley Health NHS Foundation Trust, Slough, UK More by this author on the Cochrane Library	Rachel Connolly National Institute for Health and Care Excellence, London, UK More by this author on the Cochrane Library	Ben Tudor-Green Department of Otorhinolaryngology - Head & Neck Surgery, University Hospitals Plymouth NHS Trust, Plymouth, UK More by this author on the Cochrane Library	Tal Marom Department of Otolaryngology - Head and Neck Surgery, Samson Assuta Ashdod University Hospital, Ben Gurion University Faculty of Health Sciences, Ashdod, Israel More by this author on the Cochrane Library	Mat Daniel Nottingham Children's Hospital, Nottingham, UK More by this author on the Cochrane Library	Roderick P Venekamp Julius Center for Health Sciences and Primary Care, University Medical Center Utrecht, Utrecht University, Utrecht, Netherlands More by this author on the Cochrane Library	Anne GM Schilder evidENT, Ear Institute, University College London, London, UK NIHR UCLH Biomedical Research Centre, University College London, London, UK More by this author on the Cochrane Library	Samuel MacKeith Correspondence to: ENT Department, Oxford University Hospitals NHS Foundation Trust, Oxford, UK [email protected] More by this author on the Cochrane Library	NA	NA	NA	NA	NA	NA	NA	NA	NA	NA	NA	NA	NA	NA	NA	NA	NA	NA	NA	NA	NA	NA	NA	NA	NA	NA	NA	NA	NA	NA
18868	10.1002/14651858.CD004249	Canada	Anita	F	Canada	Anita	F	NA	roup	M	Anita R Gross Correspondence to: School of Rehabilitation Science, McMaster University, Hamilton, Canada [email protected] More by this author on the Cochrane Library	Gert Bronfort Northwestern Health Sciences University, Bloomington, USA More by this author on the Cochrane Library	Jan L Hoving Clinical Epidemiology, Monash University, Malvern,, Australia More by this author on the Cochrane Library	Charlie H Goldsmith Clinical Epidemiology & Biostatistics, McMaster University, Hamilton, Canada More by this author on the Cochrane Library	Ted A Haines Program in Occupational Health and Environmental Medicine, McMaster University, Hamilton,, Canada More by this author on the Cochrane Library	Peter Aker Peterborough, Canada More by this author on the Cochrane Library	G roup Cervical Overview Other More by this author on the Cochrane Library	NA	NA	NA	NA	NA	NA	NA	NA	NA	NA	NA	NA	NA	NA	NA	NA	NA	NA	NA	NA	NA	NA	NA	NA	NA	NA	NA	NA	NA	NA	NA	NA	NA	NA
403	10.1002/14651858.CD005162.pub3	Denmark	Lise	F	Denmark	Lise	F	Denmark	Aleksander	M	Lise Lotte Gluud Correspondence to: Department of Internal Medicine, Gentofte University Hospital, Hellerup, Denmark [email protected] More by this author on the Cochrane Library	Kurt Christensen Cochrane Hepato‐Biliary Group, Copenhagen Trial Unit, Centre for Clinical Intervention Research, Department 3344, Rigshospitalet, Copenhagen University Hospital, Copenhagen, Denmark More by this author on the Cochrane Library	Erik Christensen Clinic of Internal Medicine I, Bispebjerg Hospital, Copenhagen, Denmark More by this author on the Cochrane Library	Aleksander Krag Department of Gastroenterology 360, Copenhagen University Hospital Hvidovre, Hvidovre, Denmark More by this author on the Cochrane Library	NA	NA	NA	NA	NA	NA	NA	NA	NA	NA	NA	NA	NA	NA	NA	NA	NA	NA	NA	NA	NA	NA	NA	NA	NA	NA	NA	NA	NA	NA	NA	NA	NA	NA	NA	NA	NA
3036	10.1002/14651858.CD004439.pub2	Brazil	Lucieni	NA	Brazil	Lucieni	NA	Brazil	Carlos	M	Lucieni O Conterno Correspondence to: Department of General Internal Medicine and Clinical Epidemiology Unit, Marilia Medical School, Marilia, Brazil [email protected] More by this author on the Cochrane Library	Carlos Rodrigues da Silva Filho Department of General Internal Medicine and Clinical Epidemiology Unit, Marilia Medical School, Marilia, Brazil More by this author on the Cochrane Library	NA	NA	NA	NA	NA	NA	NA	NA	NA	NA	NA	NA	NA	NA	NA	NA	NA	NA	NA	NA	NA	NA	NA	NA	NA	NA	NA	NA	NA	NA	NA	NA	NA	NA	NA	NA	NA	NA	NA
4943	10.1002/14651858.CD002096.pub5	Canada	Paul	M	Canada	Paul	M	France	David	M	Paul Moayyedi Correspondence to: Department of Medicine, Division of Gastroenterology, McMaster University, Hamilton, Canada [email protected] More by this author on the Cochrane Library	Shelly Soo Department of Medicine/Gastroenterology, South Tyneside District Hosiptal, South Shields, UK More by this author on the Cochrane Library	Jonathan J Deeks Public Health, Epidemiology and Biostatistics, University of Birmingham, Birmingham, UK More by this author on the Cochrane Library	Brendan Delaney Division of Health and Social Care Research, King's College London, London, UK More by this author on the Cochrane Library	Adam Harris GI Department, Kent and Sussex Hospital, Tunbridge Wells, UK More by this author on the Cochrane Library	Michael Innes Department of Primary Care and General Practice, The University of Birmingham, Birmingham, UK More by this author on the Cochrane Library	R Oakes Department of General Practice, The Medical School, Birmingham, UK More by this author on the Cochrane Library	Sue Wilson Dept of Primary Care and General Practice, The Medical School, Birmingham, UK More by this author on the Cochrane Library	A Roalfe Department of General Practice, The University of Birmingham, Birmingham, UK More by this author on the Cochrane Library	Cathy Bennett School of Sociology, Social Policy and Social Work, Queen's University, Belfast, UK More by this author on the Cochrane Library	David Forman International Agency for Research on Cancer, Lyon, France More by this author on the Cochrane Library	NA	NA	NA	NA	NA	NA	NA	NA	NA	NA	NA	NA	NA	NA	NA	NA	NA	NA	NA	NA	NA	NA	NA	NA	NA	NA	NA	NA	NA	NA
17249	10.1002/14651858.CD006447.pub3	United Kingdom	Anne	F	Australia	Allan	M	Australia	Philippa	F	Anne Manyande School of Psychology, Social Work and Human Sciences, University of West London, London, UK More by this author on the Cochrane Library	Allan M Cyna Correspondence to: Department of Women's Anaesthesia, Women's and Children's Hospital, Adelaide, Australia [email protected] More by this author on the Cochrane Library	Peggy Yip Department of Paediatric Anaesthesia, Starship Children's Hospital, Auckland, New Zealand More by this author on the Cochrane Library	Cheryl Chooi Department of Women's Anaesthesia, Women's and Children's Hospital, Adelaide, Australia Department of Acute Care Medicine, The University of Adelaide, Adelaide, Australia More by this author on the Cochrane Library	Philippa Middleton Women's and Children's Research Institute, The University of Adelaide, Adelaide, Australia More by this author on the Cochrane Library	NA	NA	NA	NA	NA	NA	NA	NA	NA	NA	NA	NA	NA	NA	NA	NA	NA	NA	NA	NA	NA	NA	NA	NA	NA	NA	NA	NA	NA	NA	NA	NA	NA	NA	NA	NA
10374	10.1002/14651858.CD004835.pub2	Australia	Michael	M	Australia	Michael	M	Australia	John	M	Michael J Sladden Correspondence to: Department of Medicine, University of Tasmania, Launceston, Australia [email protected] More by this author on the Cochrane Library	Charles Balch Surgery, Johns Hopkins Medical Institutions, Baltimore, USA More by this author on the Cochrane Library	David A Barzilai Case Western Reserve University, Cleveland, USA More by this author on the Cochrane Library	Daniel Berg Department of Medicine/Dermatology, University of Washington Medical Center, Seattle, USA More by this author on the Cochrane Library	Anatoli Freiman Division of Dermatology, University of Toronto, Toronto, Canada More by this author on the Cochrane Library	Teenah Handiside c/o Cochrane Skin Group, University of Nottingham, Nottingham, UK More by this author on the Cochrane Library	Sally Hollis c/o Cochrane Skin Group, University of Nottingham, Nottingham, UK More by this author on the Cochrane Library	Marko B Lens Genetic Epidemiology Unit, King's College, London, UK More by this author on the Cochrane Library	John F Thompson The Sydney Melanoma Unit, University of Sydney, Sydney, Australia More by this author on the Cochrane Library	NA	NA	NA	NA	NA	NA	NA	NA	NA	NA	NA	NA	NA	NA	NA	NA	NA	NA	NA	NA	NA	NA	NA	NA	NA	NA	NA	NA	NA	NA	NA	NA
15442	10.1002/14651858.CD005083.pub2	New Zealand	Andrew	M	New Zealand	Andrew	M	New Zealand	Natalie	F	Andrew B Jull Correspondence to: School of Nursing, University of Auckland, Auckland, New Zealand [email protected] More by this author on the Cochrane Library	Anthony Rodgers Department of Medicine, University of Auckland, Clinical Trials Research Unit (CTRU), Auckland, New Zealand More by this author on the Cochrane Library	Natalie Walker Clinical Trials Research Unit, University of Auckland, Auckland, New Zealand More by this author on the Cochrane Library	NA	NA	NA	NA	NA	NA	NA	NA	NA	NA	NA	NA	NA	NA	NA	NA	NA	NA	NA	NA	NA	NA	NA	NA	NA	NA	NA	NA	NA	NA	NA	NA	NA	NA	NA	NA	NA	NA
4335	10.1002/14651858.CD013191	United Kingdom	Jacqueline	F	United Kingdom	Jacqueline	F	United Kingdom	Cochrane	M	Jacqueline Dinnes Correspondence to: Institute of Applied Health Research, University of Birmingham, Birmingham, UK [email protected] NIHR Birmingham Biomedical Research Centre, University Hospitals Birmingham NHS Foundation Trust and University of Birmingham, Birmingham, UK More by this author on the Cochrane Library	Jonathan J Deeks Institute of Applied Health Research, University of Birmingham, Birmingham, UK NIHR Birmingham Biomedical Research Centre, University Hospitals Birmingham NHS Foundation Trust and University of Birmingham, Birmingham, UK More by this author on the Cochrane Library	Naomi Chuchu Institute of Applied Health Research, University of Birmingham, Birmingham, UK More by this author on the Cochrane Library	Daniel Saleh Newcastle Hospitals, Newcastle Hospitals NHS Trust, Royal Victoria Infirmary, Newcastle, UK School of Clinical Medicine, The University of Queensland, PA‐Southside Clinical Unit, Brisbane, Australia More by this author on the Cochrane Library	Susan E Bayliss Institute of Applied Health Research, University of Birmingham, Birmingham, UK More by this author on the Cochrane Library	Yemisi Takwoingi Institute of Applied Health Research, University of Birmingham, Birmingham, UK NIHR Birmingham Biomedical Research Centre, University Hospitals Birmingham NHS Foundation Trust and University of Birmingham, Birmingham, UK More by this author on the Cochrane Library	Clare Davenport Institute of Applied Health Research, University of Birmingham, Birmingham, UK More by this author on the Cochrane Library	Lopa Patel Plastic Surgery, Royal Stoke Hospital, Staffordshire, UK More by this author on the Cochrane Library	Rubeta N Matin Department of Dermatology, Churchill Hospital, Oxford, UK More by this author on the Cochrane Library	Colette O'Sullivan c/o Cochrane Skin Group, The University of Nottingham, Nottingham, UK More by this author on the Cochrane Library	Rakesh Patalay Department of Dermatology, Guy's and St Thomas' NHS Foundation Trust, London, UK More by this author on the Cochrane Library	Hywel C Williams Centre of Evidence Based Dermatology, University of Nottingham, Nottingham, UK More by this author on the Cochrane Library	Cochrane Skin Cancer Diagnostic Test Accuracy Group Institute of Applied Health Research, University of Birmingham, Birmingham, UK More by this author on the Cochrane Library	NA	NA	NA	NA	NA	NA	NA	NA	NA	NA	NA	NA	NA	NA	NA	NA	NA	NA	NA	NA	NA	NA	NA	NA	NA	NA	NA	NA
12015	10.1002/14651858.CD008019.pub3	Thailand	Tippawan	F	Thailand	Tippawan	F	Thailand	Krantarat	NA	Tippawan Liabsuetrakul Correspondence to: Epidemiology Unit, Faculty of Medicine, Prince of Songkla University, Hat Yai, Thailand [email protected] [email protected] More by this author on the Cochrane Library	Krantarat Peeyananjarassri Department of Obstetrics and Gynecology, Faculty of Medicine, Prince of Songkla University, Hat Yai, Thailand More by this author on the Cochrane Library	NA	NA	NA	NA	NA	NA	NA	NA	NA	NA	NA	NA	NA	NA	NA	NA	NA	NA	NA	NA	NA	NA	NA	NA	NA	NA	NA	NA	NA	NA	NA	NA	NA	NA	NA	NA	NA	NA	NA
5380	10.1002/14651858.CD011268	United States	Gerald	M	Austria	Barbara	F	Austria	Dietmar	M	Gerald Gartlehner RTI International, Research Triangle Park, USA More by this author on the Cochrane Library	Barbara Nussbaumer Correspondence to: Department of Evidence‐based Medicine and Clinical Epidemiology, Danube University Krems, Krems, Austria [email protected] More by this author on the Cochrane Library	Bradley N Gaynes Department of Psychiatry, University of North Carolina at Chapel Hill, Chapel Hill, USA More by this author on the Cochrane Library	Catherine A Forneris Department of Psychiatry, UNC School of Medicine, Chapel Hill, USA More by this author on the Cochrane Library	Laura C Morgan Health Care Quality and Outcomes Program, RTI International, Research Triangle Park, USA More by this author on the Cochrane Library	Angela Kaminski‐Hartenthaler Department for Evidence‐based Medicine and Clinical Epidemiology, Danube University Krems, Krems, Austria More by this author on the Cochrane Library	Amy Greenblatt Health Care Quality and Outcomes Program, RTI International, Durham, USA More by this author on the Cochrane Library	Jörg Wipplinger Evidence Based Medicine and Clinical Epidemiology, Donau‐Universität Krems, Krems, Austria More by this author on the Cochrane Library	Linda J Lux Health Care Quality and Outcomes, RTI International, Research Triangle Park, USA More by this author on the Cochrane Library	Jeffrey H Sonis Department of Social Medicine; Department of Family Medicine, University of North Carolina at Chapel Hill, Chapel Hill, USA More by this author on the Cochrane Library	Julia Hofmann Department for Evidence‐based Medicine and Clinical Epidemiology, Danube University Krems, Krems, Austria More by this author on the Cochrane Library	Megan G Van Noord Department for Evidence‐based Medicine and Clinical Epidemiology, Danube University Krems, Krems, Austria More by this author on the Cochrane Library	Dietmar Winkler Department of Psychiatry and Psychotherapy, Medical University of Vienna, Vienna, Austria More by this author on the Cochrane Library	NA	NA	NA	NA	NA	NA	NA	NA	NA	NA	NA	NA	NA	NA	NA	NA	NA	NA	NA	NA	NA	NA	NA	NA	NA	NA	NA	NA
7373	10.1002/14651858.CD011998.pub2	New Zealand	Suetonia	NA	Australia	Giovanni	M	Australia	Giovanni	M	Suetonia C Palmer Department of Medicine, University of Otago Christchurch, Christchurch, New Zealand More by this author on the Cochrane Library	Jasjot K Maggo Department of Medicine, University of Otago Christchurch, Christchurch, New Zealand More by this author on the Cochrane Library	Katrina L Campbell Faculty of Health Science and Medicine, Bond University, Robina, Australia More by this author on the Cochrane Library	Jonathan C Craig Sydney School of Public Health, The University of Sydney, Sydney, Australia Cochrane Kidney and Transplant, Centre for Kidney Research, The Children's Hospital at Westmead, Westmead, Australia More by this author on the Cochrane Library	David W Johnson Department of Nephrology, Princess Alexandra Hospital, Woolloongabba, Australia More by this author on the Cochrane Library	Bernadet Sutanto Centre for Kidney Research, The Children's Hospital at Westmead, Westmead, Australia More by this author on the Cochrane Library	Marinella Ruospo Medical Scientific Office, Diaverum, Lund, Sweden Division of Nephrology and Transplantation, Department of Translational Medicine, Amedeo Avogadro University of Eastern Piedmont, Novara, Italy More by this author on the Cochrane Library	Allison Tong Sydney School of Public Health, The University of Sydney, Sydney, Australia Centre for Kidney Research, The Children's Hospital at Westmead, Westmead, Australia More by this author on the Cochrane Library	Giovanni FM Strippoli Correspondence to: Sydney School of Public Health, The University of Sydney, Sydney, Australia [email protected] [email protected] Cochrane Kidney and Transplant, Centre for Kidney Research, The Children's Hospital at Westmead, Westmead, Australia Medical Scientific Office, Diaverum, Lund, Sweden Department of Emergency and Organ Transplantation, University of Bari, Bari, Italy Diaverum Academy, Bari, Italy More by this author on the Cochrane Library	NA	NA	NA	NA	NA	NA	NA	NA	NA	NA	NA	NA	NA	NA	NA	NA	NA	NA	NA	NA	NA	NA	NA	NA	NA	NA	NA	NA	NA	NA	NA	NA
3602	10.1002/14651858.CD010568	NA	Lu	F	NA	Chi	M	NA	Chi	M	Lu Li Department of Obstetrics and Gynaecology, The Chinese University of Hong Kong, Shatin, Hong Kong More by this author on the Cochrane Library	Lixia Dou Cochrane Pregnancy and Childbirth Group, Department of Women's and Children's Health, The University of Liverpool, Liverpool, UK More by this author on the Cochrane Library	Ping Chung Leung Institute of Chinese Medicine, The Chinese University of Hong Kong, Shatin, Hong Kong More by this author on the Cochrane Library	Tony Kwok Hung Chung Department of Obstetrics and Gynaecology, The Chinese University of Hong Kong, Shatin, Hong Kong More by this author on the Cochrane Library	Chi Chiu Wang Correspondence to: Department of Obstetrics and Gynaecology, The Chinese University of Hong Kong, Shatin, Hong Kong [email protected] More by this author on the Cochrane Library	NA	NA	NA	NA	NA	NA	NA	NA	NA	NA	NA	NA	NA	NA	NA	NA	NA	NA	NA	NA	NA	NA	NA	NA	NA	NA	NA	NA	NA	NA	NA	NA	NA	NA	NA	NA
16560	10.1002/14651858.CD003753.pub4	United Kingdom	Cara	F	United Kingdom	Cara	F	United Kingdom	Paul	M	Cara L Macfarlane Correspondence to: Department of Clinical Sciences, Liverpool School of Tropical Medicine, Liverpool, UK [email protected] More by this author on the Cochrane Library	Shyam S Budhathoki School of Public Health & Community Medicine, B P Koirala Institute of Health Sciences, Dharan, Nepal More by this author on the Cochrane Library	Samuel Johnson Department of Clinical Sciences, Liverpool School of Tropical Medicine, Liverpool, UK More by this author on the Cochrane Library	Marty Richardson Department of Clinical Sciences, Liverpool School of Tropical Medicine, Liverpool, UK More by this author on the Cochrane Library	Paul Garner Department of Clinical Sciences, Liverpool School of Tropical Medicine, Liverpool, UK More by this author on the Cochrane Library	NA	NA	NA	NA	NA	NA	NA	NA	NA	NA	NA	NA	NA	NA	NA	NA	NA	NA	NA	NA	NA	NA	NA	NA	NA	NA	NA	NA	NA	NA	NA	NA	NA	NA	NA	NA
8209	10.1002/14651858.CD007542.pub2	United Kingdom	R	NA	United Kingdom	Sheena	F	United Kingdom	Henry	M	R Andrew Moore Plymouth, UK More by this author on the Cochrane Library	Sheena Derry Correspondence to: Oxford, UK [email protected] More by this author on the Cochrane Library	Maura Moore Pain Research and Nuffield Department of Clinical Neurosciences (Nuffield Division of Anaesthetics), University of Oxford, Oxford, UK More by this author on the Cochrane Library	Henry J McQuay Pain Research and Nuffield Department of Clinical Neurosciences (Nuffield Division of Anaesthetics), University of Oxford, Oxford, UK More by this author on the Cochrane Library	NA	NA	NA	NA	NA	NA	NA	NA	NA	NA	NA	NA	NA	NA	NA	NA	NA	NA	NA	NA	NA	NA	NA	NA	NA	NA	NA	NA	NA	NA	NA	NA	NA	NA	NA	NA	NA
15896	10.1002/14651858.CD005146.pub2	Brazil	Gisele	F	Brazil	Gisele	F	India	Nirmal	M	Gisele Huf Correspondence to: Hospital Universitário Clementino Fraga Filho, Universidade Federal do Rio de Janeiro, RJ Rio de Janeiro, Brazil [email protected] More by this author on the Cochrane Library	Jacob Alexander Department of Psychiatry, Mental Health Centre, Christian Medical Centre, Vellore, India More by this author on the Cochrane Library	Michael H Allen University of Colorado School of Medicine, Denver, USA More by this author on the Cochrane Library	Nirmal S Raveendran Department of Psychiatry, Christian Medical College, Vellore, India More by this author on the Cochrane Library	NA	NA	NA	NA	NA	NA	NA	NA	NA	NA	NA	NA	NA	NA	NA	NA	NA	NA	NA	NA	NA	NA	NA	NA	NA	NA	NA	NA	NA	NA	NA	NA	NA	NA	NA	NA	NA
16428	10.1002/14651858.CD001285	Australia	E.	F	Australia	E.	F	United Kingdom	Paul	M	E. Haydn Walters Correspondence to: Discipline of Medicine, University of Tasmania Medical School, Hobart, Australia [email protected] More by this author on the Cochrane Library	Julia AE Walters Menzies Research Institute, University of Tasmania, Hobart, Australia More by this author on the Cochrane Library	Peter G Gibson Department of Respiratory and Sleep Medicine, John Hunter Hospital, Hunter Mail Centre, Australia More by this author on the Cochrane Library	Paul Jones Cardiovascular Medicine, St George's Hospital Medical School, London, UK More by this author on the Cochrane Library	NA	NA	NA	NA	NA	NA	NA	NA	NA	NA	NA	NA	NA	NA	NA	NA	NA	NA	NA	NA	NA	NA	NA	NA	NA	NA	NA	NA	NA	NA	NA	NA	NA	NA	NA	NA	NA
20109	10.1002/14651858.CD009831.pub2	Germany	Markus	M	Germany	Markus	M	Germany	Stefan	M	Markus Dold Correspondence to: Klinik und Poliklinik für Psychiatrie und Psychotherapie, Technische Universität München Klinikum rechts der Isar, München, Germany [email protected] [email protected] Department of Psychiatry and Psychotherapy, Medical University of Vienna, Vienna, Austria More by this author on the Cochrane Library	Myrto T Samara Klinik und Poliklinik für Psychiatrie und Psychotherapie, Technische Universität München Klinikum rechts der Isar, München, Germany More by this author on the Cochrane Library	Chunbo Li Shanghai Key Laboratory of Psychotic Disorders, Shanghai Mental Health Center, Shanghai Jiao Tong University School of Medicine, Shanghai, China More by this author on the Cochrane Library	Magdolna Tardy Klinik und Poliklinik für Psychiatrie und Psychotherapie, Technische Universität München Klinikum rechts der Isar, München, Germany More by this author on the Cochrane Library	Stefan Leucht Klinik und Poliklinik für Psychiatrie und Psychotherapie, Technische Universität München Klinikum rechts der Isar, München, Germany More by this author on the Cochrane Library	NA	NA	NA	NA	NA	NA	NA	NA	NA	NA	NA	NA	NA	NA	NA	NA	NA	NA	NA	NA	NA	NA	NA	NA	NA	NA	NA	NA	NA	NA	NA	NA	NA	NA	NA	NA
12804	10.1002/14651858.CD003557	United Kingdom	Susan	F	United Kingdom	Susan	F	United States	Liza	F	Susan O'Meara Correspondence to: Health Sciences, University of York, York, UK [email protected] More by this author on the Cochrane Library	Liza G Ovington Ovington & Associates, Inc, Allentown, USA More by this author on the Cochrane Library	NA	NA	NA	NA	NA	NA	NA	NA	NA	NA	NA	NA	NA	NA	NA	NA	NA	NA	NA	NA	NA	NA	NA	NA	NA	NA	NA	NA	NA	NA	NA	NA	NA	NA	NA	NA	NA	NA	NA
13218	10.1002/14651858.CD002831.pub2	United Kingdom	Jun	M	United Kingdom	Jun	M	United Kingdom	Madhvi	F	Jun Xia Correspondence to: Cochrane Schizophrenia Group, The University of Nottingham, Nottingham, UK [email protected] More by this author on the Cochrane Library	Lars Bertil Merinder Dept of Psychiatric Demography, Institute of Basic Psychiatric Research, University Hospital of Aarhus, Risskov, Denmark More by this author on the Cochrane Library	Madhvi R Belgamwar Radbourne Unit, Royal Derby Hospital, Derby, UK More by this author on the Cochrane Library	NA	NA	NA	NA	NA	NA	NA	NA	NA	NA	NA	NA	NA	NA	NA	NA	NA	NA	NA	NA	NA	NA	NA	NA	NA	NA	NA	NA	NA	NA	NA	NA	NA	NA	NA	NA	NA	NA
1473	10.1002/14651858.CD004822.pub3	Australia	Julie	F	Australia	Julie	F	Australia	Anne	F	Julie M Marchant Correspondence to: Cough, Asthma, Airways Research Group, Centre for Children's Health Research, South Brisbane, Australia [email protected] [email protected] Department of Respiratory and Sleep Medicine, Lady Cilento Children's Hospital, Brisbane, Australia Institute of Health and Biomedical Innovation, Queensland University of Technology, Brisbane, Australia More by this author on the Cochrane Library	Helen L Petsky School of Nursing and Midwifery, Griffith University and Menzies Health Institute Queensland, Griffith University, Brisbane, Australia More by this author on the Cochrane Library	Peter S Morris Child Health Division, Menzies School of Health Research, Charles Darwin University, Darwin, Australia More by this author on the Cochrane Library	Anne B Chang Cough, Asthma, Airways Research Group, Centre for Children's Health Research, South Brisbane, Australia Department of Respiratory and Sleep Medicine, Lady Cilento Children's Hospital, Brisbane, Australia Institute of Health and Biomedical Innovation, Queensland University of Technology, Brisbane, Australia Child Health Division, Menzies School of Health Research, Charles Darwin University, Darwin, Australia More by this author on the Cochrane Library	NA	NA	NA	NA	NA	NA	NA	NA	NA	NA	NA	NA	NA	NA	NA	NA	NA	NA	NA	NA	NA	NA	NA	NA	NA	NA	NA	NA	NA	NA	NA	NA	NA	NA	NA	NA	NA
15648	10.1002/14651858.CD005488.pub2	Australia	Darren	M	Australia	Darren	M	Australia	Nick	M	Darren M Roberts Correspondence to: South Asian Clinical Toxicology Research Collaboration, Medical School, Australian National University, Canberra, Australia [email protected] [email protected] More by this author on the Cochrane Library	Nick Buckley Professorial Medicine Unit, POWH Clinical School, University of NSW, Randwick, Australia More by this author on the Cochrane Library	NA	NA	NA	NA	NA	NA	NA	NA	NA	NA	NA	NA	NA	NA	NA	NA	NA	NA	NA	NA	NA	NA	NA	NA	NA	NA	NA	NA	NA	NA	NA	NA	NA	NA	NA	NA	NA	NA	NA
3393	10.1002/14651858.CD000553	United Kingdom	Saboor	M	United Kingdom	Saboor	M	United Kingdom	Catrin	F	Saboor A Khan Correspondence to: Liver Unit (Hepatobiliary Pancreatic and Liver Transplant), Queen Elizabeth Hospital, Birmingham, UK [email protected] More by this author on the Cochrane Library	Paula R Williamson Centre for Medical Statistics and Health Evaluation, The University of Liverpool, Liverpool, UK More by this author on the Cochrane Library	Robert Sutton Department of Surgery, University of Liverpool Royal Liverpool University Hospital, Liverpool, UK More by this author on the Cochrane Library	C Tudur Other More by this author on the Cochrane Library	Catrin Tudur Smith Centre for Medical Statistics and Health Evaluation, School of Health Sciences, University of Liverpool, Liverpool, UK More by this author on the Cochrane Library	NA	NA	NA	NA	NA	NA	NA	NA	NA	NA	NA	NA	NA	NA	NA	NA	NA	NA	NA	NA	NA	NA	NA	NA	NA	NA	NA	NA	NA	NA	NA	NA	NA	NA	NA	NA
6390	10.1002/14651858.CD006663.pub4	Brazil	Regina	F	Brazil	Regina	F	Brazil	Fellype	NA	Regina El Dib Correspondence to: Department of Biosciences and Oral Diagnosis, Institute of Science and Technology, Unesp ‐ Univ Estadual Paulista, Botucatu, Brazil [email protected] [email protected] More by this author on the Cochrane Library	Huda Gomaa Department of Pharmacy,Tanta Chest Hospital, Tanta, Egypt More by this author on the Cochrane Library	Raíssa Pierri Carvalho Botucatu Medical School, UNESP ‐ Univ Estadual Paulista, Botucatu, Brazil More by this author on the Cochrane Library	Samira E Camargo Department of Biosciences and Oral Diagnosis, São Paulo State University ‐ UNESP, São Paulo, Brazil More by this author on the Cochrane Library	Rodrigo Bazan Department of Neurology, Botucatu Medical School, Universidade Estadual Paulista (UNESP), Botucatu, São Paulo, Brazil More by this author on the Cochrane Library	Pasqual Barretti Clinical Medicine, Botucatu Medical School, UNESP ‐ Univ Estadual Paulista, Botucatu, Brazil More by this author on the Cochrane Library	Fellype C Barreto School of Medicine Pontifícia, Universidade Católica do Paraná, Curitiba, Brazil Department of Internal Medicine, Universidade Federal do Paraná (UFPR), Curitiba, Brazil More by this author on the Cochrane Library	NA	NA	NA	NA	NA	NA	NA	NA	NA	NA	NA	NA	NA	NA	NA	NA	NA	NA	NA	NA	NA	NA	NA	NA	NA	NA	NA	NA	NA	NA	NA	NA	NA	NA
6569	10.1002/14651858.CD011894.pub2	Spain	Debbie	F	Spain	Debbie	F	France	Francesca	F	Debbie Spain Correspondence to: MRC Social, Genetic and Developmental Psychiatry Centre, Institute of Psychiatry, Psychology & Neuroscience, King's College London, London, UK [email protected] More by this author on the Cochrane Library	Jacqueline Sin School of Psychology & Clinical Language Sciences, University of Reading, Reading, UK More by this author on the Cochrane Library	Eleni Paliokosta Camden MOSAIC Child and Adolescent Mental Health Service and Social Communication Assessment Service, Tavistock & Portman NHS Foundation Trust, London, UK More by this author on the Cochrane Library	Marie Furuta Department of Human Health Sciences, Graduate School of Medicine, Kyoto University, Kyoto, Japan More by this author on the Cochrane Library	Jonathan E Prunty Institute of Psychiatry, Psychology & Neuroscience, King’s College London, London, UK More by this author on the Cochrane Library	Trudie Chalder Department of Psychological Medicine, Institute of Psychiatry, Psychology & Neuroscience, King's College London, London, UK More by this author on the Cochrane Library	Declan G Murphy Sackler Institute for Translational Neurodevelopment, Institute of Psychiatry, Psychology & Neuroscience, King’s College London, London, UK More by this author on the Cochrane Library	Francesca G Happé MRC Social, Genetic and Developmental Psychiatry Centre, Institute of Psychiatry, Psychology & Neuroscience, King's College London, London, UK More by this author on the Cochrane Library	NA	NA	NA	NA	NA	NA	NA	NA	NA	NA	NA	NA	NA	NA	NA	NA	NA	NA	NA	NA	NA	NA	NA	NA	NA	NA	NA	NA	NA	NA	NA	NA	NA
13823	10.1002/14651858.CD007249.pub2	United States	Laureen	F	United States	Laureen	F	United States	Mario	M	Laureen M Lopez Correspondence to: Behavioral and Biomedical Research, Family Health International, Research Triangle Park, USA [email protected] More by this author on the Cochrane Library	Elizabeth E. Tolley Behavioral and Biomedical Research, Family Health International, Research Triangle Park, USA More by this author on the Cochrane Library	David A Grimes Behavioral and Biomedical Research, Family Health International, Research Triangle Park, USA More by this author on the Cochrane Library	Mario Chen‐Mok Division of Biostatistics, Family Health International, Research Triangle Park, USA More by this author on the Cochrane Library	NA	NA	NA	NA	NA	NA	NA	NA	NA	NA	NA	NA	NA	NA	NA	NA	NA	NA	NA	NA	NA	NA	NA	NA	NA	NA	NA	NA	NA	NA	NA	NA	NA	NA	NA	NA	NA
3803	10.1002/14651858.CD004789	Denmark	Yan	M	Denmark	Yan	M	Denmark	Christian	M	Yan Gong Correspondence to: Copenhagen Trial Unit, Centre for Clinical Intervention Research, Copenhagen University Hospital, Copenhagen, Denmark [email protected] More by this author on the Cochrane Library	Sarah Louise Frederiksen The Cochrane Hepato‐Biliary Group, Copenhagen Trial Unit, Centre for Clinical Intervention Research, Blegdamsvej 9, Denmark More by this author on the Cochrane Library	Christian Gluud The Cochrane Hepato‐Biliary Group, Copenhagen Trial Unit, Centre for Clinical Intervention Research, Blegdamsvej 9, Denmark More by this author on the Cochrane Library	NA	NA	NA	NA	NA	NA	NA	NA	NA	NA	NA	NA	NA	NA	NA	NA	NA	NA	NA	NA	NA	NA	NA	NA	NA	NA	NA	NA	NA	NA	NA	NA	NA	NA	NA	NA	NA	NA
21037	10.1002/14651858.CD015070.pub2	United States	Su-Hsun	NA	United States	Su-Hsun	NA	United States	Tianjing	NA	Su-Hsun Liu Correspondence to: Department of Ophthalmology, University of Colorado Denver Anschutz Medical Campus, Aurora, USA [email protected] More by this author on the Cochrane Library	Ian J Saldanha Center for Evidence Synthesis in Health, Department of Health Services, Policy, and Practice, Brown University School of Public Health, Providence, USA More by this author on the Cochrane Library	Alison G Abraham Department of Epidemiology, University of Colorado Denver Anschutz Medical Campus, Aurora, USA More by this author on the Cochrane Library	Thanitsara Rittiphairoj Department of Ophthalmology, University of Colorado Denver Anschutz Medical Campus, Aurora, CO, USA More by this author on the Cochrane Library	Scott Hauswirth Department of Ophthalmology, University of Colorado Denver Anschutz Medical Campus, Aurora, USA More by this author on the Cochrane Library	Darren Gregory Department of Ophthalmology, University of Colorado Denver Anschutz Medical Campus, Aurora, USA More by this author on the Cochrane Library	Cristos Ifantides Department of Ophthalmology, University of Colorado Denver Anschutz Medical Campus, Aurora, USA More by this author on the Cochrane Library	Tianjing Li Department of Ophthalmology, University of Colorado Denver Anschutz Medical Campus, Aurora, USA More by this author on the Cochrane Library	NA	NA	NA	NA	NA	NA	NA	NA	NA	NA	NA	NA	NA	NA	NA	NA	NA	NA	NA	NA	NA	NA	NA	NA	NA	NA	NA	NA	NA	NA	NA	NA	NA
22675	10.1002/14651858.CD003614	Argentina	Agustín	M	Argentina	Agustín	M	Argentina	Zulma	F	Agustín Ciapponi Correspondence to: Division of Family and Preventive Medicine, Buenos Aires Italian Hospital, Buenos Aires, Argentina [email protected] More by this author on the Cochrane Library	Rodolfo Pizarro Cardiology Service, Buenos Aires Italian Hospital, Buenos Aires, Argentina More by this author on the Cochrane Library	Enrique Laffaire Swiss Medical, Buenos Aires, Argentina More by this author on the Cochrane Library	Zulma Ortiz Epidemiological control and vigilance programme (VIGIA), Buenos Aires, Argentina More by this author on the Cochrane Library	NA	NA	NA	NA	NA	NA	NA	NA	NA	NA	NA	NA	NA	NA	NA	NA	NA	NA	NA	NA	NA	NA	NA	NA	NA	NA	NA	NA	NA	NA	NA	NA	NA	NA	NA	NA	NA
5202	10.1002/14651858.CD006263.pub2	Australia	Linda	F	Australia	Dedee	F	Australia	Dedee	F	Linda K Martin Department of Dermatology , St George Hospital, Sydney, Australia More by this author on the Cochrane Library	Anna Liza Agero Department of Dermatology, St George Hospital, Sydney, Australia More by this author on the Cochrane Library	Victoria Werth Department of Dermatology, Hospital of the University of Pennsylvania, Philadelphia, USA More by this author on the Cochrane Library	Elmer Villanueva Department of Rural and Indigenous Health, Monash University, Melbourne, Australia More by this author on the Cochrane Library	Janet Segall International Pemphigus & Pemphigoid Foundation, Sacramento, USA More by this author on the Cochrane Library	Dedee F Murrell Correspondence to: Department of Dermatology, St George Hospital & University of New South Wales, Sydney, Australia [email protected] More by this author on the Cochrane Library	NA	NA	NA	NA	NA	NA	NA	NA	NA	NA	NA	NA	NA	NA	NA	NA	NA	NA	NA	NA	NA	NA	NA	NA	NA	NA	NA	NA	NA	NA	NA	NA	NA	NA	NA
6411	10.1002/14651858.CD004565	United Kingdom	Paul	M	United Kingdom	Paul	M	NA	Fergus	M	Paul Kinnersley Correspondence to: General Practice, University of Wales College of Medicine, Cardiff, UK [email protected] More by this author on the Cochrane Library	Christopher Butler Department of General Practice, University of Wales College of Medicine, Other More by this author on the Cochrane Library	Hayley Prout Department of General Practice, University of Wales College of Medicine, Cardiff, UK More by this author on the Cochrane Library	Phyllis Butow Medical Psychology Unit, University of Sydney, Australia More by this author on the Cochrane Library	Diane Owen General Practice, University of Wales College of Medicine, Other More by this author on the Cochrane Library	Fergus MacBeth Velindre NHS Trust, Cardiff, Other More by this author on the Cochrane Library	NA	NA	NA	NA	NA	NA	NA	NA	NA	NA	NA	NA	NA	NA	NA	NA	NA	NA	NA	NA	NA	NA	NA	NA	NA	NA	NA	NA	NA	NA	NA	NA	NA	NA	NA
19107	10.1002/14651858.CD005317	United Kingdom	Ross	M	United Kingdom	Ross	M	United Kingdom	Salman	M	Ross Overshott Correspondence to: Old Age Psychiatry Department, 2nd Floor Education and Research Centre, Wythenshawe, UK [email protected] More by this author on the Cochrane Library	Alistair Burns School of Psychiatry and Behavioural Sciences, University of Manchester, West Didsbury, UK More by this author on the Cochrane Library	Salman Karim Old Age Psychiatry Department, 2nd Floor, Education and Research Centre, Manchester, UK More by this author on the Cochrane Library	NA	NA	NA	NA	NA	NA	NA	NA	NA	NA	NA	NA	NA	NA	NA	NA	NA	NA	NA	NA	NA	NA	NA	NA	NA	NA	NA	NA	NA	NA	NA	NA	NA	NA	NA	NA	NA	NA
20384	10.1002/14651858.CD013208.pub2	Kenya	Eleanor	F	Kenya	Eleanor	F	United Kingdom	Sue	F	Eleanor A Ochodo Correspondence to: Centre for Global Health Research, Kenya Medical Research Institute, Kisumu, Kenya [email protected] Centre for Evidence-based Health Care, Department of Global Health, Faculty of Medicine and Health Sciences, Stellenbosch University, Cape Town, South Africa More by this author on the Cochrane Library	Easter Elizabeth Olwanda School of Economics, University of Nairobi, Nairobi, Kenya More by this author on the Cochrane Library	Jonathan J Deeks Test Evaluation Research Group, Institute of Applied Health Research, University of Birmingham, Birmingham, UK More by this author on the Cochrane Library	Sue Mallett UCL Centre for Medical Imaging, Division of Medicine, Faculty of Medical Sciences, University College London, London, UK More by this author on the Cochrane Library	NA	NA	NA	NA	NA	NA	NA	NA	NA	NA	NA	NA	NA	NA	NA	NA	NA	NA	NA	NA	NA	NA	NA	NA	NA	NA	NA	NA	NA	NA	NA	NA	NA	NA	NA	NA	NA
13204	10.1002/14651858.CD001122.pub5	Netherlands	Esmée	F	Netherlands	Madelon	F	Netherlands	Madelon	F	Esmée M Bordewijk Center for Reproductive Medicine, Amsterdam UMC, University of Amsterdam, Amsterdam, Netherlands More by this author on the Cochrane Library	Ka Ying Bonnie Ng School of Human Development and Health, University of Southampton, Southampton, UK More by this author on the Cochrane Library	Lidija Rakic Center for Reproductive Medicine, Amsterdam UMC, University of Amsterdam, Amsterdam, Netherlands More by this author on the Cochrane Library	Ben Willem J Mol Department of Obstetrics and Gynaecology, Monash University, Clayton, Australia More by this author on the Cochrane Library	Julie Brown Auckland, New Zealand More by this author on the Cochrane Library	Tineke J Crawford Liggins Institute, The University of Auckland, Auckland, New Zealand More by this author on the Cochrane Library	Madelon van Wely Correspondence to: Center for Reproductive Medicine, Amsterdam UMC, University of Amsterdam, Amsterdam, Netherlands [email protected] [email protected] More by this author on the Cochrane Library	NA	NA	NA	NA	NA	NA	NA	NA	NA	NA	NA	NA	NA	NA	NA	NA	NA	NA	NA	NA	NA	NA	NA	NA	NA	NA	NA	NA	NA	NA	NA	NA	NA	NA
7854	10.1002/14651858.CD002071	Netherlands	Janine	F	Netherlands	Janine	F	Netherlands	Harry	M	Janine Dörffler‐Melly Correspondence to: Vascular Medicine, AMC, Amsterdam, Netherlands jdoerffler@hotmail. com More by this author on the Cochrane Library	Marianne M Koopmann Vascular Medicine, Academic Medical Center of the University of Amstedam, Amsterdam, Netherlands More by this author on the Cochrane Library	Donald J Adam Western General Hospital, EDINBURGH, UK More by this author on the Cochrane Library	Martin H Prins Department of Epidemiology, Univerisy of Maastricht, 6200 MD MAASTRICHT, Netherlands More by this author on the Cochrane Library	Harry R HRB Büller Academic Medical Center, Department of Vascular Medicine, Secretary office (room F4‐277), Amsterdam, Netherlands More by this author on the Cochrane Library	NA	NA	NA	NA	NA	NA	NA	NA	NA	NA	NA	NA	NA	NA	NA	NA	NA	NA	NA	NA	NA	NA	NA	NA	NA	NA	NA	NA	NA	NA	NA	NA	NA	NA	NA	NA
11648	10.1002/14651858.CD005476	United Kingdom	Stefania	F	United Kingdom	Stefania	F	United Kingdom	Katja	F	Stefania Milazzo Correspondence to: Complementary Medicine, Peninsula Medical School Exeter, Exeter, UK [email protected] More by this author on the Cochrane Library	Edzard Ernst Complementary Medicine, Peninsula Medical School, Exeter, UK More by this author on the Cochrane Library	Stephane Lejeune Data Centre, EORTC, BRUSSELS, Belgium More by this author on the Cochrane Library	Katja Schmidt Complementary medicine, Peninsula Medical School, Exeter, UK More by this author on the Cochrane Library	NA	NA	NA	NA	NA	NA	NA	NA	NA	NA	NA	NA	NA	NA	NA	NA	NA	NA	NA	NA	NA	NA	NA	NA	NA	NA	NA	NA	NA	NA	NA	NA	NA	NA	NA	NA	NA
18018	10.1002/14651858.CD001064	South Africa	Justus	M	South Africa	Justus	M	Switzerland	Regina	F	G Justus Hofmeyr Correspondence to: Department of Obstetrics and Gynaecology, East London Hospital Complex, University of the Witwatersrand, University of Fort Hare, Eastern Cape Department of Health, East London, South Africa [email protected] More by this author on the Cochrane Library	Regina Kulier Geneva Foundation for Medical Education and Research, Geneva, Switzerland More by this author on the Cochrane Library	NA	NA	NA	NA	NA	NA	NA	NA	NA	NA	NA	NA	NA	NA	NA	NA	NA	NA	NA	NA	NA	NA	NA	NA	NA	NA	NA	NA	NA	NA	NA	NA	NA	NA	NA	NA	NA	NA	NA
1404	10.1002/14651858.CD008695.pub2	Australia	Danielle	F	Australia	Danielle	F	Australia	Anne	F	Danielle Wurzel Correspondence to: Queensland Children's Respiratory Centre, Royal Children's Hospital, Brisbane, Australia [email protected] Queensland Children's Medical Research Institute, The University of Queensland, Brisbane, Australia More by this author on the Cochrane Library	Julie M Marchant Queensland Children's Respiratory Centre, Royal Children's Hospital, Brisbane, Australia Queensland Children's Medical Research Institute, The University of Queensland, Brisbane, Australia More by this author on the Cochrane Library	Stephanie T Yerkovich QLD Centre for Pulmonary Transplantation and Vascular Disease, The Prince Charles Hospital, Brisbane, Australia More by this author on the Cochrane Library	John W Upham School of Medicine, University of Queensland & Respiratory Medicine, Princess Alexandra Hospital, The University Queensland & Princess Alexandra Hospital, Brisbane, Australia More by this author on the Cochrane Library	I Brent Masters Queensland Children's Respiratory Centre, Royal Children's Hospital, Brisbane, Australia Queensland Children's Medical Research Institute, The University of Queensland, Brisbane, Australia More by this author on the Cochrane Library	Anne B Chang Queensland Children's Respiratory Centre, Royal Children's Hospital, Brisbane, Australia Queensland Children's Medical Research Institute, The University of Queensland, Brisbane, Australia Menzies School of Health Research, Charles Darwin University, Casuarina, Australia More by this author on the Cochrane Library	NA	NA	NA	NA	NA	NA	NA	NA	NA	NA	NA	NA	NA	NA	NA	NA	NA	NA	NA	NA	NA	NA	NA	NA	NA	NA	NA	NA	NA	NA	NA	NA	NA	NA	NA
1609	10.1002/14651858.CD005086.pub2	Netherlands	Marije	F	Netherlands	Marije	F	Netherlands	Annette	F	Marije Deutekom Correspondence to: Department of Social Medicine k2‐207, Academic Medical Center, Amsterdam, Netherlands [email protected] More by this author on the Cochrane Library	Annette C Dobben Academic Medical Center, Department of Radiology, G1‐223, 1100 DE Amsterdam, Netherlands More by this author on the Cochrane Library	NA	NA	NA	NA	NA	NA	NA	NA	NA	NA	NA	NA	NA	NA	NA	NA	NA	NA	NA	NA	NA	NA	NA	NA	NA	NA	NA	NA	NA	NA	NA	NA	NA	NA	NA	NA	NA	NA	NA
8566	10.1002/14651858.CD008367	China	Zongdao	NA	China	Zongdao	NA	United Kingdom	Ian	M	Zongdao Shi Correspondence to: Department of Oral and Maxillofacial Surgery, West China College of Stomatology, Sichuan University, Chengdu, China [email protected] [email protected] More by this author on the Cochrane Library	Huixu Xie Department of Oral and Maxillofacial Surgery, West China College of Stomatology, Sichuan University, Chengdu, China More by this author on the Cochrane Library	Ping Wang Department of Dental Implantation, West China College of Stomatology, Sichuan University, Chengdu, China More by this author on the Cochrane Library	Yan Wu Department of Orthodontics, West China College of Stomatology, Sichuan University, Chengdu, China More by this author on the Cochrane Library	E Chen Department of Paediatric Dentistry, West China College of Stomatology, Sichuan University, Chengdu, China More by this author on the Cochrane Library	Linda Ng Mater Education Centre, South Brisbane, Australia More by this author on the Cochrane Library	Helen V Worthington Cochrane Oral Health Group, School of Dentistry, The University of Manchester, Manchester, UK More by this author on the Cochrane Library	Mervyn Singer Bloomsbury Institute of Intensive Care Medicine, Department of Medicine, UCL, London, UK More by this author on the Cochrane Library	Ian Needleman Unit of Periodontology and International Centre for Evidence‐Based Oral Healthcare, UCL Eastman Dental Institute, London, UK More by this author on the Cochrane Library	NA	NA	NA	NA	NA	NA	NA	NA	NA	NA	NA	NA	NA	NA	NA	NA	NA	NA	NA	NA	NA	NA	NA	NA	NA	NA	NA	NA	NA	NA	NA	NA
4841	10.1002/14651858.CD003728	United Kingdom	Rachel	F	United Kingdom	Rachel	F	United Kingdom	David	M	Rachel A Ruddy Correspondence to: Academic Unit of Psychiatry and Behavioural Sciences, University of Leeds, Leeds, UK [email protected] More by this author on the Cochrane Library	David Milnes Acomb Medical Centre, York, UK More by this author on the Cochrane Library	NA	NA	NA	NA	NA	NA	NA	NA	NA	NA	NA	NA	NA	NA	NA	NA	NA	NA	NA	NA	NA	NA	NA	NA	NA	NA	NA	NA	NA	NA	NA	NA	NA	NA	NA	NA	NA	NA	NA
2384	10.1002/14651858.CD012119.pub2	Netherlands	Esther	F	Netherlands	Esther	F	Netherlands	Bernd	M	Esther J van Zuuren Correspondence to: Department of Dermatology, Leiden University Medical Center, Leiden, Netherlands [email protected] More by this author on the Cochrane Library	Zbys Fedorowicz Veritas Health Sciences Consultancy Ltd, London, UK More by this author on the Cochrane Library	Robin Christensen Musculoskeletal Statistics Unit, The Parker Institute, Bispebjerg and Frederiksberg Hospital, Copenhagen, Denmark More by this author on the Cochrane Library	Adriana PM Lavrijsen Department of Dermatology, Leiden University Medical Center, Leiden, Netherlands More by this author on the Cochrane Library	Bernd WM Arents Dutch Association for People with Atopic Dermatitis (VMCE: Vereniging voor Mensen met Constitutioneel Eczeem), Nijkerk, Netherlands More by this author on the Cochrane Library	NA	NA	NA	NA	NA	NA	NA	NA	NA	NA	NA	NA	NA	NA	NA	NA	NA	NA	NA	NA	NA	NA	NA	NA	NA	NA	NA	NA	NA	NA	NA	NA	NA	NA	NA	NA
7319	10.1002/14651858.CD006963.pub2	Brazil	Hideko	F	Brazil	Hideko	F	Brazil	Gilmar	M	Hideko Minami‐Sugaya Correspondence to: Neuro‐Sono Sleep Center, Department of Neurology, Federal University of São Paulo, São Paulo ‐ SP, Brazil [email protected] More by this author on the Cochrane Library	Débora A Lentini‐Oliveira Neuro‐Sono Sleep Center, Department of Neurology, Federal University of São Paulo, São Paulo ‐ SP, Brazil More by this author on the Cochrane Library	Fernando R Carvalho Neuro‐Sono Sleep Center, Department of Neurology, Federal University of São Paulo, São Paulo ‐ SP, Brazil More by this author on the Cochrane Library	Marco Antonio C Machado Neuro‐Sono Sleep Center, Department of Neurology, Federal University of São Paulo, São Paulo ‐ SP, Brazil More by this author on the Cochrane Library	Clóvis Marzola Department of Surgery, Faculty of Odontology of Bauru, University of São Paulo, São Paulo, Brazil More by this author on the Cochrane Library	Humberto Saconato Department of Medicine, Santa Casa de Campo Mourão, Campo Mourão, Brazil More by this author on the Cochrane Library	Gilmar F Prado Department of Neurology, Federal University of São Paulo, São Paulo ‐ SP, Brazil More by this author on the Cochrane Library	NA	NA	NA	NA	NA	NA	NA	NA	NA	NA	NA	NA	NA	NA	NA	NA	NA	NA	NA	NA	NA	NA	NA	NA	NA	NA	NA	NA	NA	NA	NA	NA	NA	NA
3799	10.1002/14651858.CD005445	Denmark	Jesper	M	Denmark	Jesper	M	Denmark	Christian	M	Jesper Brok Correspondence to: Cochrane Hepato‐Biliary Group, Copenhagen Trial Unit, Centre for Clinical Intervention Research, Department 3344, Rigshospitalet, Copenhagen University Hospital, Copenhagen, Denmark [email protected] [email protected] More by this author on the Cochrane Library	Lise Lotte Gluud Cochrane Hepato‐Biliary Group, Copenhagen Trial Unit, Centre for Clinical Intervention Research, Department 3344, Rigshospitalet, Copenhagen University Hospital, Copenhagen, Denmark More by this author on the Cochrane Library	Christian Gluud Cochrane Hepato‐Biliary Group, Copenhagen Trial Unit, Centre for Clinical Intervention Research, Department 3344, Rigshospitalet, Copenhagen University Hospital, Copenhagen, Denmark More by this author on the Cochrane Library	NA	NA	NA	NA	NA	NA	NA	NA	NA	NA	NA	NA	NA	NA	NA	NA	NA	NA	NA	NA	NA	NA	NA	NA	NA	NA	NA	NA	NA	NA	NA	NA	NA	NA	NA	NA	NA	NA
21220	10.1002/14651858.CD007694	United Kingdom	Christopher	M	United Kingdom	Christopher	M	United Kingdom	Toby	M	Christopher J Cates Correspondence to: Community Health Sciences, St George's, University of London, London, UK [email protected] More by this author on the Cochrane Library	Toby J Lasserson Community Health Sciences, St George's, University of London, London, UK More by this author on the Cochrane Library	NA	NA	NA	NA	NA	NA	NA	NA	NA	NA	NA	NA	NA	NA	NA	NA	NA	NA	NA	NA	NA	NA	NA	NA	NA	NA	NA	NA	NA	NA	NA	NA	NA	NA	NA	NA	NA	NA	NA
17285	10.1002/14651858.CD009157	United Kingdom	Charlotta	F	United Kingdom	Charlotta	F	New Zealand	Phillippa	F	Charlotta Karner Correspondence to: Population Health Sciences and Education, St George's, University of London, London, UK [email protected] More by this author on the Cochrane Library	Jimmy Chong University of Auckland, Auckland, New Zealand More by this author on the Cochrane Library	Phillippa Poole Department of Medicine, University of Auckland, Auckland, New Zealand More by this author on the Cochrane Library	NA	NA	NA	NA	NA	NA	NA	NA	NA	NA	NA	NA	NA	NA	NA	NA	NA	NA	NA	NA	NA	NA	NA	NA	NA	NA	NA	NA	NA	NA	NA	NA	NA	NA	NA	NA	NA	NA
5474	10.1002/14651858.CD002239	United Kingdom	Birgit	F	New Zealand	Don	M	New Zealand	Don	M	Birgit Moehrer Department of Women's and Children's Health, Stirling Royal Infirmary, Stirling, UK More by this author on the Cochrane Library	Gaye Ellis Women's and Children's Health, University of Otago, Dunedin, New Zealand More by this author on the Cochrane Library	Marcus M Carey Suite D, 10th Floor, Carlton, Australia More by this author on the Cochrane Library	P D Wilson Other More by this author on the Cochrane Library	Don Wilson Correspondence to: Dunedin School of Medicine, Dunedin, New Zealand [email protected] More by this author on the Cochrane Library	NA	NA	NA	NA	NA	NA	NA	NA	NA	NA	NA	NA	NA	NA	NA	NA	NA	NA	NA	NA	NA	NA	NA	NA	NA	NA	NA	NA	NA	NA	NA	NA	NA	NA	NA	NA
13459	10.1002/14651858.CD011573	Chile	Juan	M	Chile	Juan	M	Chile	Marcela	F	Juan Cristóbal Gana Correspondence to: Gastroenterology and Nutrition Department, Division of Pediatrics, Escuela de Medicina, Pontificia Universidad Católica de Chile, Santiago, Chile [email protected] More by this author on the Cochrane Library	Lorena I Cifuentes Division of Paediatrics, Evidence‐based Health Care Programme, Escuela de Medicina, Pontificia Universidad Católica de Chile, Santiago, Chile More by this author on the Cochrane Library	Jaime Cerda Department of Public Health, Faculty of Medicine, Pontificia Universidad Católica de Chile, Santiago, Chile More by this author on the Cochrane Library	Luis A Villarroel del Pino Department of Public Health, Faculty of Medicine, Pontificia Universidad Católica de Chile, Santiago, Chile More by this author on the Cochrane Library	Alfredo Peña Division of Paediatrics, Pontificia Universidad Católica de Chile, Santiago, Chile More by this author on the Cochrane Library	Marcela Rivera‐Cornejo Sistema de Bibliotecas UC, Pontificia Universidad Católica de Chile, Santiago, Chile More by this author on the Cochrane Library	NA	NA	NA	NA	NA	NA	NA	NA	NA	NA	NA	NA	NA	NA	NA	NA	NA	NA	NA	NA	NA	NA	NA	NA	NA	NA	NA	NA	NA	NA	NA	NA	NA	NA	NA
7476	10.1002/14651858.CD001350.pub3	France	JN	M	France	JN	M	United Kingdom	Gordon	M	JN Alastair Gibson Correspondence to: Lothian University Hospitals NHS Trust, The Royal Infirmary of Edinburgh, Little France, Edinburgh, UK [email protected] More by this author on the Cochrane Library	Gordon Waddell Centre for Psychosocial & Disability Research, University of Cardiff, Glasgow, UK More by this author on the Cochrane Library	NA	NA	NA	NA	NA	NA	NA	NA	NA	NA	NA	NA	NA	NA	NA	NA	NA	NA	NA	NA	NA	NA	NA	NA	NA	NA	NA	NA	NA	NA	NA	NA	NA	NA	NA	NA	NA	NA	NA
14674	10.1002/14651858.CD004030.pub3	Canada	Hans	M	Canada	Hans	M	United States	Michael	M	Hans Dieter Katzberg Correspondence to: University of Toronto Toronto General Hospital / UHN, 5EC‐306 Toronto, Canada [email protected] More by this author on the Cochrane Library	Michael Benatar Department of Neurology, University of Miami, Miami, USA More by this author on the Cochrane Library	NA	NA	NA	NA	NA	NA	NA	NA	NA	NA	NA	NA	NA	NA	NA	NA	NA	NA	NA	NA	NA	NA	NA	NA	NA	NA	NA	NA	NA	NA	NA	NA	NA	NA	NA	NA	NA	NA	NA
4035	10.1002/14651858.CD008952	United Kingdom	Jonathan	M	United Kingdom	Jonathan	M	United Kingdom	Christopher	M	Jonathan L Marks Correspondence to: Department of Rheumatology, Southampton General Hospital, Southampton, UK [email protected] More by this author on the Cochrane Library	Alexandra N Colebatch Department of Rheumatology, Southampton General Hospital, Southampton; Consultant Rheumatologist Yeovil District Hospital, Somerset, UK More by this author on the Cochrane Library	Rachelle Buchbinder Monash Department of Clinical Epidemiology at Cabrini Hospital, Department of Epidemiology and Preventive Medicine, Monash University, Malvern, Australia More by this author on the Cochrane Library	Christopher J Edwards Department of Rheumatology, Southampton General Hospital, Southampton, UK More by this author on the Cochrane Library	NA	NA	NA	NA	NA	NA	NA	NA	NA	NA	NA	NA	NA	NA	NA	NA	NA	NA	NA	NA	NA	NA	NA	NA	NA	NA	NA	NA	NA	NA	NA	NA	NA	NA	NA	NA	NA
16362	10.1002/14651858.CD008397	United Kingdom	Marco	M	United Kingdom	Marco	M	United Kingdom	Paul	M	Marco Esposito Correspondence to: Department of Oral and Maxillofacial Surgery, School of Dentistry, The University of Manchester, Manchester, UK [email protected] [email protected] More by this author on the Cochrane Library	Maria Gabriella Grusovin Department of Oral and Maxillofacial Surgery, School of Dentistry, The University of Manchester, Manchester, UK More by this author on the Cochrane Library	Jonathan Rees Department of Oral and Maxillofacial Surgery, School of Dentistry, The University of Manchester, Manchester, UK More by this author on the Cochrane Library	Dimitrios Karasoulos Department of Oral and Maxillofacial Surgery, School of Dentistry, The University of Manchester, Manchester, UK More by this author on the Cochrane Library	Pietro Felice Department of Oral and Dental Sciences, University of Bologna, Bologna, Italy More by this author on the Cochrane Library	Rami Alissa Department of Oral and Maxillofacial Surgery, School of Dentistry, The University of Manchester, Manchester, UK More by this author on the Cochrane Library	Helen V Worthington Cochrane Oral Health Group, School of Dentistry, The University of Manchester, Manchester, UK More by this author on the Cochrane Library	Paul Coulthard Department of Oral and Maxillofacial Surgery, School of Dentistry, The University of Manchester, Manchester, UK More by this author on the Cochrane Library	NA	NA	NA	NA	NA	NA	NA	NA	NA	NA	NA	NA	NA	NA	NA	NA	NA	NA	NA	NA	NA	NA	NA	NA	NA	NA	NA	NA	NA	NA	NA	NA	NA
21322	10.1002/14651858.CD001026.pub2	Japan	Yusuke	M	Japan	Toshi	M	Japan	Toshi	M	Yusuke Ogawa Department of Healthcare Epidemiology, School of Public Health in the Graduate School of Medicine, Kyoto University, Kyoto, Japan More by this author on the Cochrane Library	Nozomi Takeshima Department of Health Promotion and Human Behavior, Kyoto University Graduate School of Medicine/School of Public Health, Kyoto, Japan More by this author on the Cochrane Library	Yu Hayasaka Department of Health Promotion and Human Behavior, Kyoto University Graduate School of Medicine/School of Public Health, Kyoto, Japan More by this author on the Cochrane Library	Aran Tajika Department of Psychiatry, Kyoto University Hospital, Kyoto, Japan More by this author on the Cochrane Library	Norio Watanabe Department of Health Promotion and Human Behavior, Kyoto University Graduate School of Medicine/School of Public Health, Kyoto, Japan More by this author on the Cochrane Library	David Streiner Department of Psychiatry and Behavioural Neurosciences, McMaster University, Hamilton, Canada More by this author on the Cochrane Library	Toshi A Furukawa Correspondence to: Department of Health Promotion and Human Behavior, Kyoto University Graduate School of Medicine/School of Public Health, Kyoto, Japan [email protected] More by this author on the Cochrane Library	NA	NA	NA	NA	NA	NA	NA	NA	NA	NA	NA	NA	NA	NA	NA	NA	NA	NA	NA	NA	NA	NA	NA	NA	NA	NA	NA	NA	NA	NA	NA	NA	NA	NA
19339	10.1002/14651858.CD008324.pub2	Australia	Georgina	F	Australia	Georgina	F	Australia	Sarah	F	Georgina R Cox Correspondence to: Orygen Youth Health Research Centre, Centre for Youth Mental Health, University of Melbourne, Melbourne, Australia [email protected] More by this author on the Cochrane Library	Patch Callahan Orygen Youth Health Research Centre, Centre for Youth Mental Health, University of Melbourne, Melbourne, Australia More by this author on the Cochrane Library	Rachel Churchill Centre for Mental Health, Addiction and Suicide Research, School of Social and Community Medicine, University of Bristol, Bristol, UK More by this author on the Cochrane Library	Vivien Hunot Centre for Mental Health, Addiction and Suicide Research, School of Social and Community Medicine, University of Bristol, Bristol, UK More by this author on the Cochrane Library	Sally N Merry Department of Psychological Medicine, University of Auckland, Auckland, New Zealand More by this author on the Cochrane Library	Alexandra G Parker Centre of Excellence in Youth Mental Health, Orygen Youth Health Research Centre, Centre for Youth Mental Health, University of Melbourne, Melbourne, Australia More by this author on the Cochrane Library	Sarah E Hetrick Orygen Youth Health Research Centre, Centre for Youth Mental Health, University of Melbourne, Melbourne, Australia headspace Centre of Excellence, Centre for Youth Mental Health, University of Melbourne, Melbourne, Australia More by this author on the Cochrane Library	NA	NA	NA	NA	NA	NA	NA	NA	NA	NA	NA	NA	NA	NA	NA	NA	NA	NA	NA	NA	NA	NA	NA	NA	NA	NA	NA	NA	NA	NA	NA	NA	NA	NA
14670	10.1002/14651858.CD011305.pub2	United Kingdom	Lise	F	United Kingdom	Lise	F	United Kingdom	Michael	M	Lise J Estcourt Correspondence to: Haematology/Transfusion Medicine, NHS Blood and Transplant, Oxford, UK [email protected] [email protected] More by this author on the Cochrane Library	Reem Malouf National Perinatal Epidemiology Unit (NPEU), University of Oxford, Oxford, UK More by this author on the Cochrane Library	Marialena Trivella Centre for Statistics in Medicine, University of Oxford, Oxford, UK More by this author on the Cochrane Library	Dean A Fergusson Clinical Epidemiology Program, Ottawa Hospital Research Institute, Ottawa, Canada More by this author on the Cochrane Library	Sally Hopewell Oxford Clinical Trials Research Unit, University of Oxford, Oxford, UK More by this author on the Cochrane Library	Michael F Murphy NHS Blood and Transplant; National Institute for Health Research (NIHR) Oxford Biomedical Research Centre, Oxford University Hospitals NHS Foundation Trust and University of Oxford, Oxford, UK More by this author on the Cochrane Library	NA	NA	NA	NA	NA	NA	NA	NA	NA	NA	NA	NA	NA	NA	NA	NA	NA	NA	NA	NA	NA	NA	NA	NA	NA	NA	NA	NA	NA	NA	NA	NA	NA	NA	NA
21355	10.1002/14651858.CD003425.pub3	Ghana	Shirley	F	Ghana	Shirley	F	United Kingdom	Tracey	F	Shirley Owusu‐Ofori Correspondence to: Transfusion Medicine Unit, Komfo Anokye Teaching Hospital, Kumasi, Ghana [email protected] More by this author on the Cochrane Library	Tracey Remmington Department of Women's and Children's Health, University of Liverpool, Liverpool, UK More by this author on the Cochrane Library	NA	NA	NA	NA	NA	NA	NA	NA	NA	NA	NA	NA	NA	NA	NA	NA	NA	NA	NA	NA	NA	NA	NA	NA	NA	NA	NA	NA	NA	NA	NA	NA	NA	NA	NA	NA	NA	NA	NA
6323	10.1002/14651858.CD015201	Canada	Borna	M	Canada	Farid	M	Canada	Farid	M	Borna Tadayon Najafabadia Department of Health Research Methods, Evidence & Impact, McMaster University, Hamilton, Canada More by this author on the Cochrane Library These authors contributed equally to this work.	Daniel G Raynera Faculty Health Sciences, McMaster University, Hamilton, Canada More by this author on the Cochrane Library These authors contributed equally to this work.	Kamyar Shokraee Minimally Invasive Surgery Research Center, Iran University of Medical Sciences, Tehran, Iran More by this author on the Cochrane Library	Kamran Shokraie School of Medicine, Tehran University of Medical Sciences, Tehran, Iran More by this author on the Cochrane Library	Parsa Panahi Student Research Committee, School of Medicine, Tehran University of Medical Sciences, Tehran, Iran More by this author on the Cochrane Library	Paravaneh Rastgou School of Medicine, Tabriz University of Medical Sciences, Tehran, Iran More by this author on the Cochrane Library	Farnoosh Seirafianpour Student Research Committee, Iran University of Medical Sciences, Tehran, Iran More by this author on the Cochrane Library	Feryal Momeni Landi Functional Neurosurgery Research Center, Shohada Tajrish Neurosurgical Center of Excellence, Shahid Beheshti University of Medical Sciences, Tehran, Iran More by this author on the Cochrane Library	Pariya Alinia School of Medicine, Tehran University of Medical Sciences, Tehran, Iran More by this author on the Cochrane Library	Neda Parnianfard Research Center for Evidence-Based Medicine, Iranian Evidence-Based Medicine (EBM) Center, Tabriz University of Medical Sciences, Tabriz, Iran More by this author on the Cochrane Library	Nima Hemmati Minimally Invasive Surgery Research Center, Iran University of Medical Sciences, Tehran, Iran More by this author on the Cochrane Library	Behrooz Banivaheb Minimally Invasive Surgery Research Center, Iran University of Medical Sciences, Tehran, Iran More by this author on the Cochrane Library	Ramin Radmanesh Society of Clinical Research Associates, Toronto, Canada Graduate division, Master of Advanced Studies in Clinical Research, University of California, San Diego, USA More by this author on the Cochrane Library	Saba Alvand Liver and Pancreatobiliary Diseases Research Center, Digestive Diseases Research Institute, Tehran University of Medical Sciences, Tehran, Iran More by this author on the Cochrane Library	Parmida Shahbazi School of Medicine, Iran University of Medical Sciences, Tehran, Iran More by this author on the Cochrane Library	Hojat Dehghanbanadaki Tehran University of Medical Sciences, Tehran, Iran More by this author on the Cochrane Library	Elaheh Shaker Non-communicable Diseases Research Center, Endocrinology and Metabolism Population Sciences Institute, Tehran University of Medical Sciences, Tehran, Iran More by this author on the Cochrane Library	Kaveh Same School of Medicine, Tehran University of Medical Sciences, Tehran, Iran More by this author on the Cochrane Library	Esmaeil Mohammadi Non-communicable Diseases Research Center, Endocrinology and Metabolism Population Sciences Institute, Tehran University of Medical Sciences, Tehran, Iran More by this author on the Cochrane Library	Abdullah Malik Temerty Faculty of Medicine, University of Toronto, Toronto, Canada More by this author on the Cochrane Library	Ananya Srivastava Temerty Faculty of Medicine, University of Toronto, Toronto, Canada More by this author on the Cochrane Library	Peyman Nejat School of Medicine, Tehran University of Medical Sciences, Tehran, Iran More by this author on the Cochrane Library	Alice Tamara Faculty of Medicine, Universitas Indonesia, Jakarta, Indonesia Metabolic, Cardiovascular and Aging Cluster, The Indonesian Medical Education and Research Institute, Jakarta, Indonesia More by this author on the Cochrane Library	Yuan Chi Yealth Network, Beijing Yealth Technology Co., Ltd, Beijing, China Cochrane Campbell Global Ageing Partnership, London, UK More by this author on the Cochrane Library	Yuhong Yuan Department of Medicine, Division of Gastroenterology, McMaster University, Hamilton, Canada More by this author on the Cochrane Library	Nima Hajizadeh School of Medicine, Iran University of Medical Sciences, Tehran, Iran More by this author on the Cochrane Library	Cynthia Chan Michael G. DeGroote School of Medicine, Faculty of Health Sciences, McMaster University, Ontario, Canada More by this author on the Cochrane Library	Jamie Zhen Michael G. DeGroote School of Medicine, Faculty of Health Sciences, McMaster University, Ontario, Canada More by this author on the Cochrane Library	Dicky Tahapary Faculty of Medicine, Universitas Indonesia, Jakarta, Indonesia Department of Internal Medicine, Division of Endocrinology and Metabolism, Ontario, Canada More by this author on the Cochrane Library	Laura Anderson Department of Health Research Methods, Evidence, and Impact, Faculty of Health Sciences, McMaster University, Ontario, Canada More by this author on the Cochrane Library	Emma Apatu Department of Health Research Methods, Evidence, and Impact, Faculty of Health Sciences, McMaster University, Ontario, Canada More by this author on the Cochrane Library	Anel Schoonees Centre for Evidence-based Health Care, Division of Epidemiology and Biostatistics, Faculty of Medicine and Health Sciences, Stellenbosch University, Cape Town, South Africa More by this author on the Cochrane Library	Celeste E Naude Centre for Evidence-based Health Care, Division of Epidemiology and Biostatistics, Faculty of Medicine and Health Sciences, Stellenbosch University, Cape Town, South Africa More by this author on the Cochrane Library	Lehana Thabane Department of Health Research Methods, Evidence & Impact, McMaster University, Hamilton, Canada More by this author on the Cochrane Library	Farid Foroutan Correspondence to: Department of Health Research Methods, Evidence & Impact, McMaster University, Hamilton, Canada [email protected] More by this author on the Cochrane Library	NA	NA	NA	NA	NA	NA
14297	10.1002/14651858.CD001141.pub2	NA	J	NA	United Kingdom	Mary	F	United Kingdom	Mary	F	J Sikorski Other More by this author on the Cochrane Library	J Renfrew M Other More by this author on the Cochrane Library	Sima Pindoria Centre for Paediatric Epidemiology and Biostatistics, Institute of Child Health, London, UK More by this author on the Cochrane Library	Angela Wade Centre for Paediatric Epidemiology and Biostatistics, Institute of Child Health, London, UK More by this author on the Cochrane Library	Mary J Renfrew Correspondence to: Mother and Infant Research Unit, University of York, York, UK [email protected] More by this author on the Cochrane Library	NA	NA	NA	NA	NA	NA	NA	NA	NA	NA	NA	NA	NA	NA	NA	NA	NA	NA	NA	NA	NA	NA	NA	NA	NA	NA	NA	NA	NA	NA	NA	NA	NA	NA	NA	NA
7706	10.1002/14651858.CD002312	NA	R	NA	NA	R	NA	NA	H	NA	R Cameron Correspondence to: Department of Respiratory Medicine, John Hunter Hosptial, Hunter Mail Centre, AUSTRALIA [email protected] More by this author on the Cochrane Library	H Davies More by this author on the Cochrane Library	NA	NA	NA	NA	NA	NA	NA	NA	NA	NA	NA	NA	NA	NA	NA	NA	NA	NA	NA	NA	NA	NA	NA	NA	NA	NA	NA	NA	NA	NA	NA	NA	NA	NA	NA	NA	NA	NA	NA
16332	10.1002/14651858.CD009992	United Kingdom	Magdy	M	United Kingdom	Magdy	M	United Kingdom	Paul	M	Magdy El‐Gohary Correspondence to: Primary Care and Population Sciences, Faculty of Medicine, Aldermoor Health Centre, University of Southampton, Southampton, UK [email protected] More by this author on the Cochrane Library	Hana Burgess Primary Care and Population Sciences, Faculty of Medicine, Aldermoor Health Centre, University of Southampton, Southampton, UK More by this author on the Cochrane Library	Liz Doney Centre of Evidence Based Dermatology, Cochrane Skin Group, The University of Nottingham, Nottingham, UK More by this author on the Cochrane Library	Elizabeth Johnson Mycology Reference Laboratory, Health Protection Agency, Bristol, UK More by this author on the Cochrane Library	Beth Stuart Primary Care and Population Sciences, Faculty of Medicine, Aldermoor Health Centre, University of Southampton, Southampton, UK More by this author on the Cochrane Library	Michael Moore Primary Care and Population Sciences, Faculty of Medicine, Aldermoor Health Centre, University of Southampton, Southampton, UK More by this author on the Cochrane Library	Peter Hearn The Alma Partnership, Bournemouth, UK More by this author on the Cochrane Library	Paul Little Primary Care and Population Sciences, Faculty of Medicine, Aldermoor Health Centre, University of Southampton, Southampton, UK More by this author on the Cochrane Library	NA	NA	NA	NA	NA	NA	NA	NA	NA	NA	NA	NA	NA	NA	NA	NA	NA	NA	NA	NA	NA	NA	NA	NA	NA	NA	NA	NA	NA	NA	NA	NA	NA
19266	10.1002/14651858.CD001318.pub2	United Kingdom	Pierre	M	United Kingdom	Pierre	M	United Kingdom	Sarah	F	Pierre PL Martin‐Hirsch Correspondence to: Gynaecological Oncology Unit, Royal Preston Hospital, Lancashire Teaching Hospital NHS Trust, Preston, UK [email protected] More by this author on the Cochrane Library	Evangelos Paraskevaidis Department of Obstetrics and Gynaecology, Ioannina University Hospital, Ioannina, Greece More by this author on the Cochrane Library	Andrew Bryant Institute of Health and Society, Newcastle University, Newcastle upon Tyne, UK More by this author on the Cochrane Library	Heather O Dickinson Institute of Health and Society, Newcastle University, Newcastle upon Tyne, UK More by this author on the Cochrane Library	Sarah L Keep Department of Gynaecological Oncology, Lancashire Teaching Hospitals NHS Trust, Preston, UK More by this author on the Cochrane Library	NA	NA	NA	NA	NA	NA	NA	NA	NA	NA	NA	NA	NA	NA	NA	NA	NA	NA	NA	NA	NA	NA	NA	NA	NA	NA	NA	NA	NA	NA	NA	NA	NA	NA	NA	NA
8698	10.1002/14651858.CD012056.pub2	United Kingdom	Senthil	M	Malaysia	Nan	F	United Kingdom	Indra	M	Senthil K Palaniappan Department of Medicine, University Hospitals of Leicester, NHS trust, Leicester, UK More by this author on the Cochrane Library	Nan Nitra Than Correspondence to: Department of Community Medicine, Faculty of Medicine, Melaka, Malaysia [email protected] More by this author on the Cochrane Library	Aung Win Thein Department of Surgery, Melaka‐Manipal Medical College, Melaka, Malaysia More by this author on the Cochrane Library	Soe Moe Department of Community Medicine, Faculty of Medicine, Melaka, Malaysia More by this author on the Cochrane Library	Indra van Mourik Liver Unit, Birmingham Children's Hospital, Birmingham, UK More by this author on the Cochrane Library	NA	NA	NA	NA	NA	NA	NA	NA	NA	NA	NA	NA	NA	NA	NA	NA	NA	NA	NA	NA	NA	NA	NA	NA	NA	NA	NA	NA	NA	NA	NA	NA	NA	NA	NA	NA
13006	10.1002/14651858.CD004344.pub5	Venezuela	Arturo	M	Venezuela	Arturo	M	Venezuela	Luis	M	Arturo J Martí‐Carvajal Correspondence to: Iberoamerican Cochrane Network, Valencia, Venezuela [email protected] More by this author on the Cochrane Library	Ivan Solà Iberoamerican Cochrane Centre, Biomedical Research Institute Sant Pau (IIB Sant Pau), CIBER Epidemiología y Salud Pública (CIBERESP), Barcelona, Spain More by this author on the Cochrane Library	Luis H Agreda‐Pérez Medicina Interna, Hospital "Dr. Adolfo Prince Lara", Pto. Cabello, Venezuela More by this author on the Cochrane Library	NA	NA	NA	NA	NA	NA	NA	NA	NA	NA	NA	NA	NA	NA	NA	NA	NA	NA	NA	NA	NA	NA	NA	NA	NA	NA	NA	NA	NA	NA	NA	NA	NA	NA	NA	NA	NA	NA
16485	10.1002/14651858.CD011360	Australia	Jack	M	Australia	Paul	M	Australia	Paul	M	Jack W O'Sullivan Department of Health Sciences and Medicine, Bond University, Gold Coast, Australia More by this author on the Cochrane Library	Robert T Harvey Department of Health Sciences and Medicine, Bond University, Gold Coast, Australia More by this author on the Cochrane Library	Amanda McCullough Centre for Research in Evidence‐Based Practice (CREBP), Faculty of Health Sciences and Medicine, Bond University, Gold Coast, Australia More by this author on the Cochrane Library	Paul P Glasziou Correspondence to: Centre for Research in Evidence‐Based Practice (CREBP), Faculty of Health Sciences and Medicine, Bond University, Gold Coast, Australia [email protected] More by this author on the Cochrane Library	NA	NA	NA	NA	NA	NA	NA	NA	NA	NA	NA	NA	NA	NA	NA	NA	NA	NA	NA	NA	NA	NA	NA	NA	NA	NA	NA	NA	NA	NA	NA	NA	NA	NA	NA	NA	NA
5518	10.1002/14651858.CD003299.pub2	United Kingdom	Simon	M	United Kingdom	Simon	M	United Kingdom	Donna	F	Simon Fleminger Correspondence to: Lishman Brain Injury Unit, Maudsley Hospital, London, UK [email protected] More by this author on the Cochrane Library	Richard RJ Greenwood Regional Neurological Rehabilitation Unit, Homerton University Hospital, London, UK More by this author on the Cochrane Library	Donna L Oliver Lishman Brain Injury Unit, Maudsley Hospital, London, UK More by this author on the Cochrane Library	NA	NA	NA	NA	NA	NA	NA	NA	NA	NA	NA	NA	NA	NA	NA	NA	NA	NA	NA	NA	NA	NA	NA	NA	NA	NA	NA	NA	NA	NA	NA	NA	NA	NA	NA	NA	NA	NA
21110	10.1002/14651858.CD003807.pub2	United Kingdom	Helen	F	United Kingdom	Helen	F	United Kingdom	Tim	M	Helen V Worthington Correspondence to: MANDEC, University Dental Hospital of Manchester, Manchester, UK [email protected] More by this author on the Cochrane Library	O B Eden Other More by this author on the Cochrane Library	Jan E Clarkson Dental Health Services Research Unit, The Mackenzie Building, Dundee, UK More by this author on the Cochrane Library	Tim OB Eden Young Oncology Unit, Christie Hospital NHS Trust, Manchester, UK More by this author on the Cochrane Library	NA	NA	NA	NA	NA	NA	NA	NA	NA	NA	NA	NA	NA	NA	NA	NA	NA	NA	NA	NA	NA	NA	NA	NA	NA	NA	NA	NA	NA	NA	NA	NA	NA	NA	NA	NA	NA
8409	10.1002/14651858.CD007755	China	Jie	M	China	Ming	M	China	Hongdong	NA	Jie Yang (a) Department of Neurology, West China Hospital, Sichuan University, Chengdu, China, (b) Department of Neurology, Nanjing First Hospital, Nanjing, China More by this author on the Cochrane Library	Ming Liu Correspondence to: Department of Neurology, West China Hospital, Sichuan University, Chengdu, China [email protected] More by this author on the Cochrane Library	Junshan Zhou Department of Neurology, Nanjing First Hospital, Nanjing, China More by this author on the Cochrane Library	Shihong Zhang Department of Neurology, West China Hospital, Sichuan University, Chengdu, China More by this author on the Cochrane Library	Sen Lin Department of Neurology, West China Hospital, Sichuan University, Chengdu, China More by this author on the Cochrane Library	Hongdong Zhao Department of Neurology, Nanjing First Hospital, Nanjing, China More by this author on the Cochrane Library	NA	NA	NA	NA	NA	NA	NA	NA	NA	NA	NA	NA	NA	NA	NA	NA	NA	NA	NA	NA	NA	NA	NA	NA	NA	NA	NA	NA	NA	NA	NA	NA	NA	NA	NA
15487	10.1002/14651858.CD004846	United Kingdom	Waqas	M	United Kingdom	Waqas	M	NA	Naveen	M	Waqas Khaliq Correspondence to: London, UK [email protected] More by this author on the Cochrane Library	Serena Alam Other More by this author on the Cochrane Library	Naveen Kumar Puri Other More by this author on the Cochrane Library	NA	NA	NA	NA	NA	NA	NA	NA	NA	NA	NA	NA	NA	NA	NA	NA	NA	NA	NA	NA	NA	NA	NA	NA	NA	NA	NA	NA	NA	NA	NA	NA	NA	NA	NA	NA	NA	NA
9187	10.1002/14651858.CD004659	United Kingdom	Lelia	F	United Kingdom	Lelia	F	Australia	James	M	Lelia Duley Correspondence to: Nuffield Department of Medicine, University of Oxford, Oxford, UK [email protected] More by this author on the Cochrane Library	David J Henderson‐Smart NSW Centre for Perinatal Health Services Research, Queen Elizabeth II Research Institute, Sydney, Australia More by this author on the Cochrane Library	Marian Knight Health Service Research Unit, Department of Public Health, Oxford, UK More by this author on the Cochrane Library	James F King Department of Perinatal Medicine, Royal Women's Hospital, Carlton, Australia More by this author on the Cochrane Library	NA	NA	NA	NA	NA	NA	NA	NA	NA	NA	NA	NA	NA	NA	NA	NA	NA	NA	NA	NA	NA	NA	NA	NA	NA	NA	NA	NA	NA	NA	NA	NA	NA	NA	NA	NA	NA
18678	10.1002/14651858.CD013873	Sweden	Matteo	M	Sweden	Matteo	M	United States	Roger	M	Matteo Bruschettini Correspondence to: Department of Clinical Sciences Lund, Paediatrics, Lund University, Skåne University Hospital, Lund, Sweden [email protected] [email protected] Cochrane Sweden, Lund University, Skåne University Hospital, Lund, Sweden More by this author on the Cochrane Library	Petter Brattström Blekinge Hospital, Karlskrona, Sweden More by this author on the Cochrane Library	Chiara Russo University of Genoa, Genoa, Italy More by this author on the Cochrane Library	Wes Onland Department of Neonatology, Amsterdam University Medical Centers, VU University Medical Center, Emma Children's Hospital, University of Amsterdam, Amsterdam, Netherlands More by this author on the Cochrane Library	Peter G Davis Newborn Research Centre and Neonatal Services, The Royal Women’s Hospital, Melbourne, Australia Murdoch Children's Research Institute, Melbourne, Australia Department of Obstetrics and Gynecology, University of Melbourne, Melbourne, Australia More by this author on the Cochrane Library	Roger Soll Division of Neonatal-Perinatal Medicine, Department of Pediatrics, Larner College of Medicine at the University of Vermont, Burlington, USA More by this author on the Cochrane Library	NA	NA	NA	NA	NA	NA	NA	NA	NA	NA	NA	NA	NA	NA	NA	NA	NA	NA	NA	NA	NA	NA	NA	NA	NA	NA	NA	NA	NA	NA	NA	NA	NA	NA	NA
7097	10.1002/14651858.CD005624.pub2	United Kingdom	Craig	M	United Kingdom	Craig	M	United Kingdom	Gerard	M	Craig Nesbitt Correspondence to: Department of Vascular Surgery, Queen Elizabeth Hospital, Gateshead, UK [email protected] More by this author on the Cochrane Library	Ron KG Eifell Department of Vascular and General Surgery, Western Infirmary Glasgow, Glasgow, UK More by this author on the Cochrane Library	Peter Coyne Department of General Surgery, Queen Elizabeth Hospital, Gateshead, UK More by this author on the Cochrane Library	Hassan Badri Department of General and Vascular Surgery, Queen Elizabeth Hospital, Gateshead, UK More by this author on the Cochrane Library	Vish Bhattacharya Department of General and Vascular Surgery, Queen Elizabeth Hospital, Gateshead, UK More by this author on the Cochrane Library	Gerard Stansby Department of Surgery, University of Newcastle upon Tyne, Newcastle upon Tyne, UK More by this author on the Cochrane Library	NA	NA	NA	NA	NA	NA	NA	NA	NA	NA	NA	NA	NA	NA	NA	NA	NA	NA	NA	NA	NA	NA	NA	NA	NA	NA	NA	NA	NA	NA	NA	NA	NA	NA	NA
7696	10.1002/14651858.CD008477	Australia	Gregory	M	Australia	Gregory	M	Australia	Guy	M	Gregory Fox Correspondence to: Woolcock Institute of Medical Research, Sydney, Australia [email protected] [email protected] More by this author on the Cochrane Library	Guy Marks Woolcock Institute of Medical Research, Sydney, Australia More by this author on the Cochrane Library	NA	NA	NA	NA	NA	NA	NA	NA	NA	NA	NA	NA	NA	NA	NA	NA	NA	NA	NA	NA	NA	NA	NA	NA	NA	NA	NA	NA	NA	NA	NA	NA	NA	NA	NA	NA	NA	NA	NA
1236	10.1002/14651858.CD004997	Germany	Patrick	M	Germany	Patrick	M	Germany	Anja	F	Patrick Jahn Correspondence to: Institute of Health and Nursing Sciences, Martin‐Luther‐University Halle‐Wittenberg, German Center for Evidence‐based Nursing, Halle/ Saale, Germany [email protected] More by this author on the Cochrane Library	Anett Kernig Institute of Health and Nursing Sciences, Faculty of Medicine, Martin‐Luther‐University Halle, German Center for Evidence‐based Nursing, Halle/ Saale, Germany More by this author on the Cochrane Library	Gero Langer Institute of Health and Nursing Sciences, Faculty of Medicine, Martin‐Luther‐University Halle, German Center for Evidence‐based Nursing, Halle/ Saale, Germany More by this author on the Cochrane Library	Michael Preuss Institute of Health and Nursing Sciences, Faculty of Medicine, Martin‐Luther‐University Halle, German Center for Evidence‐based Nursing, Halle/ Saale, Germany More by this author on the Cochrane Library	A Seifert‐Hühmer Other More by this author on the Cochrane Library	Anja Seifert‐Huehmer Institute of Health and Nursing Sciences, Faculty of Medicine, Martin‐Luther‐University Halle, German Center for Evidence‐based Nursing, Halle/ Saale, Germany More by this author on the Cochrane Library	NA	NA	NA	NA	NA	NA	NA	NA	NA	NA	NA	NA	NA	NA	NA	NA	NA	NA	NA	NA	NA	NA	NA	NA	NA	NA	NA	NA	NA	NA	NA	NA	NA	NA	NA
18918	10.1002/14651858.CD008782.pub3	United Kingdom	Craig	M	United Kingdom	Craig	M	United Kingdom	Rupert	M	Craig Ritchie Correspondence to: Imperial College London, London, UK [email protected] More by this author on the Cochrane Library	Colin L Masters Mental Health Research Institute, National Neuroscience Facility, University of Melbourne, Melbourne, Australia More by this author on the Cochrane Library	Sam E Mason Imperial College Medical School, London, UK More by this author on the Cochrane Library	Qiao‐Xin Li Department of Pathology, University of Melbourne, Melbourne, Australia More by this author on the Cochrane Library	Rupert McShane Nuffield Department of Medicine, University of Oxford, Oxford, UK More by this author on the Cochrane Library	NA	NA	NA	NA	NA	NA	NA	NA	NA	NA	NA	NA	NA	NA	NA	NA	NA	NA	NA	NA	NA	NA	NA	NA	NA	NA	NA	NA	NA	NA	NA	NA	NA	NA	NA	NA
12339	10.1002/14651858.CD012345.pub2	United Kingdom	Asmaa	F	United Kingdom	Lee	F	United Kingdom	Lee	F	Asmaa S Abdelhamid Norwich Medical School, University of East Anglia, Norwich, UK More by this author on the Cochrane Library	Nicole Martin Institute of Health Informatics Research, University College London, London, UK More by this author on the Cochrane Library	Charlene Bridges Institute of Health Informatics Research, University College London, London, UK More by this author on the Cochrane Library	Julii S Brainard Norwich Medical School, University of East Anglia, Norwich, UK More by this author on the Cochrane Library	Xia Wang Norwich Medical School, University of East Anglia, Norwich, UK More by this author on the Cochrane Library	Tracey J Brown Norwich Medical School, University of East Anglia, Norwich, UK More by this author on the Cochrane Library	Sarah Hanson School of Health Sciences, University of East Anglia, Norwich, UK More by this author on the Cochrane Library	Oluseyi F Jimoh Norwich Medical School, University of East Anglia, Norwich, UK More by this author on the Cochrane Library	Sarah M Ajabnoor Norwich Medical School, University of East Anglia, Norwich, UK More by this author on the Cochrane Library	Katherine HO Deane School of Health Sciences, University of East Anglia, Norwich, UK More by this author on the Cochrane Library	Fujian Song Norwich Medical School, University of East Anglia, Norwich, UK More by this author on the Cochrane Library	Lee Hooper Correspondence to: Norwich Medical School, University of East Anglia, Norwich, UK [email protected] More by this author on the Cochrane Library	NA	NA	NA	NA	NA	NA	NA	NA	NA	NA	NA	NA	NA	NA	NA	NA	NA	NA	NA	NA	NA	NA	NA	NA	NA	NA	NA	NA	NA
18243	10.1002/14651858.CD013136	United Kingdom	Victoria	F	United Kingdom	Victoria	F	United Kingdom	Richard	M	Victoria Walter Correspondence to: Muir Maxwell Epilepsy Centre, Centre for Clinical Brain Sciences, University of Edinburgh, Edinburgh, UK [email protected] More by this author on the Cochrane Library	Gashirai K Mbizvo Muir Maxwell Epilepsy Centre, Centre for Clinical Brain Sciences, University of Edinburgh, Edinburgh, UK More by this author on the Cochrane Library	Richard FM Chin Muir Maxwell Epilepsy Centre, Centre for Clinical Brain Sciences, University of Edinburgh, Edinburgh, UK More by this author on the Cochrane Library	NA	NA	NA	NA	NA	NA	NA	NA	NA	NA	NA	NA	NA	NA	NA	NA	NA	NA	NA	NA	NA	NA	NA	NA	NA	NA	NA	NA	NA	NA	NA	NA	NA	NA	NA	NA	NA	NA
14634	10.1002/14651858.CD002996.pub2	United Kingdom	Peter	M	United Kingdom	Peter	M	United Kingdom	Michael	M	Peter J Wills Correspondence to: Dept of Respiratory Medicine, Hillingdon Hospital, Uxbridge, UK [email protected] More by this author on the Cochrane Library	Michael Greenstone Castle Hill Hospital, Cottingham, UK More by this author on the Cochrane Library	NA	NA	NA	NA	NA	NA	NA	NA	NA	NA	NA	NA	NA	NA	NA	NA	NA	NA	NA	NA	NA	NA	NA	NA	NA	NA	NA	NA	NA	NA	NA	NA	NA	NA	NA	NA	NA	NA	NA
18233	10.1002/14651858.CD000464	United Kingdom	Vincent	M	United Kingdom	Vincent	M	Australia	Richard	M	Vincent Kirchner Correspondence to: Highgate Mental Health Centre, London, UK [email protected] More by this author on the Cochrane Library	Cornelius A Kelly Central and North West London LHS Trust, London, UK More by this author on the Cochrane Library	Richard J Harvey Aged Psychiatric Services, University of Melbourne, Geelong, Australia More by this author on the Cochrane Library	NA	NA	NA	NA	NA	NA	NA	NA	NA	NA	NA	NA	NA	NA	NA	NA	NA	NA	NA	NA	NA	NA	NA	NA	NA	NA	NA	NA	NA	NA	NA	NA	NA	NA	NA	NA	NA	NA
22521	10.1002/14651858.CD011313.pub4	Canada	Omar	M	Canada	Omar	M	Egypt	Zeinab	F	Omar Abdel-Rahman Correspondence to: Department of Oncology, University of Alberta and Cross Cancer Institute, Edmonton, Canada [email protected] More by this author on the Cochrane Library	Zeinab Elsayed Clinical Oncology, Faculty of Medicine, Ain Shams University, Cairo, Egypt More by this author on the Cochrane Library	NA	NA	NA	NA	NA	NA	NA	NA	NA	NA	NA	NA	NA	NA	NA	NA	NA	NA	NA	NA	NA	NA	NA	NA	NA	NA	NA	NA	NA	NA	NA	NA	NA	NA	NA	NA	NA	NA	NA
4559	10.1002/14651858.CD003905.pub2	Netherlands	Rob	M	Netherlands	Rob	M	Netherlands	D	NA	Rob Scholten Correspondence to: Dutch Cochrane Centre, Academic Medical Center, AMSTERDAM, Netherlands [email protected] More by this author on the Cochrane Library	Lex M Bouter Institute for Research in Extramural Medicine, Vrije Universiteit Amsterdam, Amsterdam, Netherlands More by this author on the Cochrane Library	A A.M. Gerritsen Institute for Research in Extramural Medicine (EMGO Institute), Vrije Universiteit Medical Center (VUmc), AMSTERDAM, Netherlands More by this author on the Cochrane Library	Bernard MJ Uitdehaag Department of Neurology and Dept. of Clinical Epidemiology & Biostatistics, VU University Medical Centre, Amsterdam, Netherlands More by this author on the Cochrane Library	Henrica CW de Vet EMGO‐Institute, Vrije Universiteit Medical Center, Amsterdam, Netherlands More by this author on the Cochrane Library	D van Geldere Department of Surgery, Amstelveen Hospital, Amstelveen, Netherlands More by this author on the Cochrane Library	NA	NA	NA	NA	NA	NA	NA	NA	NA	NA	NA	NA	NA	NA	NA	NA	NA	NA	NA	NA	NA	NA	NA	NA	NA	NA	NA	NA	NA	NA	NA	NA	NA	NA	NA
21978	10.1002/14651858.CD012413	India	Thangaraj	M	India	Thangaraj	M	United Kingdom	William	M	Thangaraj Abiramalatha Correspondence to: Neonatology, Christian Medical College, Vellore, India [email protected] More by this author on the Cochrane Library	Niranjan Thomas Neonatology, Christian Medical College, Vellore, India More by this author on the Cochrane Library	Vijay Gupta Neonatology, Christian Medical College, Vellore, India More by this author on the Cochrane Library	Anand Viswanathan Cochrane South Asia, Prof. BV Moses Center for Evidence‐Informed Health Care and Health Policy, Christian Medical College, Vellore, India More by this author on the Cochrane Library	William McGuire Centre for Reviews and Dissemination, York, UK More by this author on the Cochrane Library	NA	NA	NA	NA	NA	NA	NA	NA	NA	NA	NA	NA	NA	NA	NA	NA	NA	NA	NA	NA	NA	NA	NA	NA	NA	NA	NA	NA	NA	NA	NA	NA	NA	NA	NA	NA
14723	10.1002/14651858.CD010703.pub2	Switzerland	Susanne	F	Switzerland	Susanne	F	Germany	Michael	M	Susanne Rösner Correspondence to: Forel Klinik, Ellikon an der Thur, Switzerland [email protected] [email protected] More by this author on the Cochrane Library	Christian Englbrecht Forel Klinik, Ellikon an der Thur, Switzerland More by this author on the Cochrane Library	Renate Wehrle EasyCap, Herrsching, Germany More by this author on the Cochrane Library	Göran Hajak Social Foundation Bamberg, Bamberg, Germany More by this author on the Cochrane Library	Michael Soyka Psychiatric Hospital, University of Munich, Munich, Germany More by this author on the Cochrane Library	NA	NA	NA	NA	NA	NA	NA	NA	NA	NA	NA	NA	NA	NA	NA	NA	NA	NA	NA	NA	NA	NA	NA	NA	NA	NA	NA	NA	NA	NA	NA	NA	NA	NA	NA	NA
11063	10.1002/14651858.CD004945.pub5	Australia	Philippa	F	Australia	Philippa	F	Australia	Judith	F	Philippa Middleton Correspondence to: Women and Kids Theme, South Australian Health and Medical Research Institute, Adelaide, Australia [email protected] [email protected] More by this author on the Cochrane Library	Emily Shepherd Women and Kids Theme, South Australian Health and Medical Research Institute, Adelaide, Australia Robinson Research Institute, Discipline of Obstetrics and Gynaecology, Adelaide Medical School, The University of Adelaide, Adelaide, Australia More by this author on the Cochrane Library	Jonathan Morris Sydney Medical School – Northern, The University of Sydney, St Leonards, Australia More by this author on the Cochrane Library	Caroline A Crowther Liggins Institute, The University of Auckland, Auckland, New Zealand More by this author on the Cochrane Library	Judith C Gomersall Women and Kids, South Australian Health and Medical Research Institute, Adelaide, Australia More by this author on the Cochrane Library	NA	NA	NA	NA	NA	NA	NA	NA	NA	NA	NA	NA	NA	NA	NA	NA	NA	NA	NA	NA	NA	NA	NA	NA	NA	NA	NA	NA	NA	NA	NA	NA	NA	NA	NA	NA
21826	10.1002/14651858.CD003642	China	Jianping	M	China	Jianping	M	China	Weiya	F	Jianping Liu Correspondence to: The Chinese Cochrane Centre,, West China Hospital, Sichuan University, Chengdu, China [email protected] More by this author on the Cochrane Library	Jinglin Li Department of Scientific Research, The Affiliated Hospital, Liaoning College of Traditional Chinese Medicine, Shenyang, China More by this author on the Cochrane Library	Mei Zhang The Chinese Cochrane Centre, West China Hospital, Sichuan University, Chengdu, China More by this author on the Cochrane Library	Weiya Wang The Chinese Cochrane Centre, West China Hospital, Chengdu, China More by this author on the Cochrane Library	NA	NA	NA	NA	NA	NA	NA	NA	NA	NA	NA	NA	NA	NA	NA	NA	NA	NA	NA	NA	NA	NA	NA	NA	NA	NA	NA	NA	NA	NA	NA	NA	NA	NA	NA	NA	NA
21387	10.1002/14651858.CD008322	United Kingdom	Sarah	F	United Kingdom	Sarah	F	United Kingdom	Trudie	F	Sarah Hewlett Correspondence to: Fac of Health & Life Sciences, University of West of England, Bristol, UK [email protected] More by this author on the Cochrane Library	Celia Almeida Faculty of Health & Life Sciences, University of the West of England, Bristol, UK More by this author on the Cochrane Library	John R Kirwan Rheumatology Unit, University of Bristol, Bristol Royal Infirmary, Bristol, UK More by this author on the Cochrane Library	Fiona Cramp School of Allied Health Professions, University of the West of England, Bristol, UK More by this author on the Cochrane Library	Ernest HS Choy Academic Department of Rheumatology, King's College London, London, UK More by this author on the Cochrane Library	Trudie Chalder Department of Psychological Medicine, Institute of Psychiatry, King's College London, London, UK More by this author on the Cochrane Library	NA	NA	NA	NA	NA	NA	NA	NA	NA	NA	NA	NA	NA	NA	NA	NA	NA	NA	NA	NA	NA	NA	NA	NA	NA	NA	NA	NA	NA	NA	NA	NA	NA	NA	NA
17768	10.1002/14651858.CD009147.pub3	Australia	Joshua	M	Australia	Rachelle	F	Australia	Rachelle	F	Joshua Zadro Faculty of Medicine and Health, The University of Sydney, Sydney, Australia More by this author on the Cochrane Library	Adam Rischin Department of Epidemiology and Preventive Medicine, School of Public Health and Preventive Medicine, Monash University; Monash-Cabrini Department of Musculoskeletal Health and Clinical Epidemiology, Cabrini Health, Melbourne, Australia More by this author on the Cochrane Library	Renea V Johnston Department of Epidemiology and Preventive Medicine, School of Public Health and Preventive Medicine, Monash University; Monash-Cabrini Department of Musculoskeletal Health and Clinical Epidemiology, Cabrini Health, Melbourne, Australia More by this author on the Cochrane Library	Rachelle Buchbinder Correspondence to: Department of Epidemiology and Preventive Medicine, School of Public Health and Preventive Medicine, Monash University; Monash-Cabrini Department of Musculoskeletal Health and Clinical Epidemiology, Cabrini Health, Melbourne, Australia [email protected] More by this author on the Cochrane Library	NA	NA	NA	NA	NA	NA	NA	NA	NA	NA	NA	NA	NA	NA	NA	NA	NA	NA	NA	NA	NA	NA	NA	NA	NA	NA	NA	NA	NA	NA	NA	NA	NA	NA	NA	NA	NA
5678	10.1002/14651858.CD008652.pub2	Brazil	Pedro	M	Brazil	Pedro	M	Brazil	Edison	M	Pedro Henrique França Gois Correspondence to: Nephrology Department and Intensive Care Unit, Centro Médico de Campinas ‐ Campinas ‐ SP, Campinas, Brazil [email protected] [email protected] More by this author on the Cochrane Library	Edison Regio de Moraes Souza Nephrology, Rio de Janeiro State University, Rio de Janeiro, Brazil More by this author on the Cochrane Library	NA	NA	NA	NA	NA	NA	NA	NA	NA	NA	NA	NA	NA	NA	NA	NA	NA	NA	NA	NA	NA	NA	NA	NA	NA	NA	NA	NA	NA	NA	NA	NA	NA	NA	NA	NA	NA	NA	NA
1289	10.1002/14651858.CD004719	United Kingdom	Wan	M	United Kingdom	Wan	M	United Kingdom	Ann	F	Wan Lian Chua Correspondence to: Craven and Airedale Drugs and Alcohol Team, Keighley, UK [email protected] More by this author on the Cochrane Library	Angelica Izquierdo de Santiago Aire Court Community Unit, Leeds Mental Health Trust, Leeds, UK More by this author on the Cochrane Library	Jayashri Kulkarni Alfred Psychiatry Research Centre (APRC), Monash University, Melbourne, Australia More by this author on the Cochrane Library	Ann Mortimer Department of Psychiatry, University of Hull, Hull, UK More by this author on the Cochrane Library	NA	NA	NA	NA	NA	NA	NA	NA	NA	NA	NA	NA	NA	NA	NA	NA	NA	NA	NA	NA	NA	NA	NA	NA	NA	NA	NA	NA	NA	NA	NA	NA	NA	NA	NA	NA	NA
12718	10.1002/14651858.CD004989	Denmark	Niels	M	Denmark	Niels	M	Denmark	Lisbeth	F	Niels Viggo Hansen Correspondence to: ViFAB (The Knowledge and Research Center for Alternative Medicine), Aarhus N, Denmark [email protected] More by this author on the Cochrane Library	Torben Jørgensen Denmark More by this author on the Cochrane Library	Lisbeth Ørtenblad ViFAB (The Ministry of Health's Knowledge and Research Center for Alternative Medicine), Denmark More by this author on the Cochrane Library	NA	NA	NA	NA	NA	NA	NA	NA	NA	NA	NA	NA	NA	NA	NA	NA	NA	NA	NA	NA	NA	NA	NA	NA	NA	NA	NA	NA	NA	NA	NA	NA	NA	NA	NA	NA	NA	NA
20087	10.1002/14651858.CD006633.pub2	Chile	Claudia	F	Chile	Claudia	F	Germany	Stefan	M	Claudia Asenjo Lobos Correspondence to: University of Concepcion, Concepcion, Chile [email protected] [email protected] More by this author on the Cochrane Library	Katja Komossa Klinik und Poliklinik für Psychiatrie und Psychotherapie, Technische Universität München Klinikum rechts der Isar, München, Germany More by this author on the Cochrane Library	Christine Rummel‐Kluge Klinik und Poliklinik für Psychiatrie und Psychotherapie, Technische Universität München Klinikum rechts der Isar, München, Germany More by this author on the Cochrane Library	Heike Hunger Klinik und Poliklinik für Psychiatrie und Psychotherapie, Technische Universität München Klinikum rechts der Isar, München, Germany More by this author on the Cochrane Library	Franziska Schmid Klinik und Poliklinik für Psychiatrie und Psychotherapie, Technische Universität München Klinikum rechts der Isar, München, Germany More by this author on the Cochrane Library	Sandra Schwarz Klinik und Poliklinik für Psychiatrie und Psychotherapie, Technische Universität München Klinikum rechts der Isar, München, Germany More by this author on the Cochrane Library	Stefan Leucht Klinik und Poliklinik für Psychiatrie und Psychotherapie, Technische Universität München Klinikum rechts der Isar, München, Germany More by this author on the Cochrane Library	NA	NA	NA	NA	NA	NA	NA	NA	NA	NA	NA	NA	NA	NA	NA	NA	NA	NA	NA	NA	NA	NA	NA	NA	NA	NA	NA	NA	NA	NA	NA	NA	NA	NA
13942	10.1002/14651858.CD007923	Australia	Ruth	F	Australia	Ruth	F	Australia	Mark	M	Ruth Dentice Correspondence to: Department of Respiratory Medicine, Royal Prince Alfred Hospital, Camperdown, Australia [email protected] More by this author on the Cochrane Library	Mark Elkins Department of Respiratory Medicine, Royal Prince Alfred Hospital, Camperdown, Australia More by this author on the Cochrane Library	NA	NA	NA	NA	NA	NA	NA	NA	NA	NA	NA	NA	NA	NA	NA	NA	NA	NA	NA	NA	NA	NA	NA	NA	NA	NA	NA	NA	NA	NA	NA	NA	NA	NA	NA	NA	NA	NA	NA
15009	10.1002/14651858.CD003647.pub2	United Kingdom	Mike	M	United Kingdom	Mike	M	United Kingdom	Mike	M	Mike J Clarke Correspondence to: UK Cochrane Centre, Oxford, UK [email protected] [email protected] More by this author on the Cochrane Library	NA	NA	NA	NA	NA	NA	NA	NA	NA	NA	NA	NA	NA	NA	NA	NA	NA	NA	NA	NA	NA	NA	NA	NA	NA	NA	NA	NA	NA	NA	NA	NA	NA	NA	NA	NA	NA	NA	NA	NA
14315	10.1002/14651858.CD000159	Canada	Brenda	F	NA	NA	NA	Canada	Mary	F	Brenda P Tan Department of Family Practice, University of British Columbia, Vancouver, Canada More by this author on the Cochrane Library	Mary Hannah Women's College Hospital, University of Toronto, Toronto, Canada More by this author on the Cochrane Library	NA	NA	NA	NA	NA	NA	NA	NA	NA	NA	NA	NA	NA	NA	NA	NA	NA	NA	NA	NA	NA	NA	NA	NA	NA	NA	NA	NA	NA	NA	NA	NA	NA	NA	NA	NA	NA	NA	NA
3035	10.1002/14651858.CD001490	Canada	Brian	M	Canada	Brian	M	United States	Carlos	M	Brian H Rowe Correspondence to: Department of Emergency Medicine, University of Alberta, Edmonton, Canada [email protected] School of Public Heath, University of Alberta, Edmonton, Canada More by this author on the Cochrane Library	Jennifer Bretzlaff St Joseph's Site, Sudbury Regional Hospital, Sudbury, Canada More by this author on the Cochrane Library	Christopher Bourdon St Joseph's Site, Sudbury Regional Hospital, Sudbury, Canada More by this author on the Cochrane Library	Gary Bota Sudbury, Canada More by this author on the Cochrane Library	Sandra Blitz Division of Emergency Medicine, University of Alberta, Edmonton, Canada More by this author on the Cochrane Library	Carlos A Camargo Jr Department of Emergency Medicine, Massachusetts General Hospital, Boston, USA More by this author on the Cochrane Library	NA	NA	NA	NA	NA	NA	NA	NA	NA	NA	NA	NA	NA	NA	NA	NA	NA	NA	NA	NA	NA	NA	NA	NA	NA	NA	NA	NA	NA	NA	NA	NA	NA	NA	NA
13264	10.1002/14651858.CD006703.pub2	Germany	Mona	F	Germany	Mona	F	Iran	Mahtab	F	Mona Nasser Correspondence to: Department of Health Information, Institute for Quality and Efficiency in Health care, Köln, Germany [email protected] [email protected] More by this author on the Cochrane Library	Zbys Fedorowicz UKCC (Bahrain Branch), Ministry of Health, Bahrain, Awali, Bahrain More by this author on the Cochrane Library	Tim Newton Department of Oral Health Services Research & Dental Public Health, GKT Dental Institute King's College Hospital, London, UK More by this author on the Cochrane Library	Mahtab Nouri Orthodontic Department, Dental School of Shahid Beheshti University of Medical Sciences, Tehran, Iran, Islamic Republic of More by this author on the Cochrane Library	NA	NA	NA	NA	NA	NA	NA	NA	NA	NA	NA	NA	NA	NA	NA	NA	NA	NA	NA	NA	NA	NA	NA	NA	NA	NA	NA	NA	NA	NA	NA	NA	NA	NA	NA	NA	NA
12708	10.1002/14651858.CD005316	United Kingdom	Amanda	F	United Kingdom	Amanda	F	United Kingdom	Lisa	F	Amanda H Trees Correspondence to: Teesside Centre for Rehabilitation Sciences, University of Teesside, Middlesbrough, UK [email protected] More by this author on the Cochrane Library	John Dixon Teesside Centre for Rehabilitation Sciences, University of Teesside, Middlesbrough, UK More by this author on the Cochrane Library	Tracey E Howe Glasgow Caledonian University, Glasgow, UK More by this author on the Cochrane Library	Lisa White Physiotherapy, South Tees NHS Trust, Middlesbrough, UK More by this author on the Cochrane Library	NA	NA	NA	NA	NA	NA	NA	NA	NA	NA	NA	NA	NA	NA	NA	NA	NA	NA	NA	NA	NA	NA	NA	NA	NA	NA	NA	NA	NA	NA	NA	NA	NA	NA	NA	NA	NA
8136	10.1002/14651858.CD011914.pub2	Australia	Samantha	F	Australia	Samantha	F	Australia	Helen	F	Samantha J Gardiner Correspondence to: Institute of Health and Biomedical Innovation, Queensland University of Technology, Brisbane, Australia [email protected] [email protected] More by this author on the Cochrane Library	Anne B Chang Institute of Health and Biomedical Innovation, Queensland University of Technology, Brisbane, Australia Child Health Division, Menzies School of Health Research, Charles Darwin University, Darwin, Australia More by this author on the Cochrane Library	Julie M Marchant University of Queensland, Brisbane, Australia More by this author on the Cochrane Library	Helen L Petsky Institute of Health and Biomedical Innovation, Queensland University of Technology, Brisbane, Australia More by this author on the Cochrane Library	NA	NA	NA	NA	NA	NA	NA	NA	NA	NA	NA	NA	NA	NA	NA	NA	NA	NA	NA	NA	NA	NA	NA	NA	NA	NA	NA	NA	NA	NA	NA	NA	NA	NA	NA	NA	NA
13751	10.1002/14651858.CD008023.pub2	Ireland	Brian	M	Ireland	Brian	M	Philippines	Marie	F	Brian S Buckley Correspondence to: Department of General Practice, National University of Ireland, Galway, Ireland [email protected] More by this author on the Cochrane Library	Marie Carmela M Lapitan National Institutes of Health‐Manila, University of the Philippines‐Manila, Manila, Philippines More by this author on the Cochrane Library	NA	NA	NA	NA	NA	NA	NA	NA	NA	NA	NA	NA	NA	NA	NA	NA	NA	NA	NA	NA	NA	NA	NA	NA	NA	NA	NA	NA	NA	NA	NA	NA	NA	NA	NA	NA	NA	NA	NA
6097	10.1002/14651858.CD000409.pub2	Canada	Mary	F	Canada	Mary	F	United Kingdom	Emma	F	Mary Ann O'Brien Correspondence to: Supportive Cancer Care Research Unit, Juravinski Cancer Centre, Hamilton, Canada maryann.o'[email protected] More by this author on the Cochrane Library	Stephen Rogers Department of Primary Care and Population Sciences, University College London, London, UK More by this author on the Cochrane Library	Gro Jamtvedt Norwegian Knowledge Centre for Health Services, Oslo, Norway More by this author on the Cochrane Library	Andrew D Oxman Norwegian Knowledge Centre for Health Services, Oslo, Norway More by this author on the Cochrane Library	Jan Odgaard‐Jensen Norwegian Knowledge Centre for the Health Services, Oslo, Norway More by this author on the Cochrane Library	Doris Tove Kristoffersen Department of Quality Measurement and Patient Safety , Norwegian Knowledge Centre for Health Services, Oslo, Norway More by this author on the Cochrane Library	Louise Forsetlund Quality Improvement, Organisation and Prevention Department, Norwegian Knowledge Centre for the Health Services, Oslo, Norway More by this author on the Cochrane Library	Daryl Bainbridge Supportive Cancer Care Research Unit, Juravinski Cancer Centre, Hamilton, ON, Canada More by this author on the Cochrane Library	Nick Freemantle Department of Primary Care and General Practice, University of Birmingham, Birmingham, UK More by this author on the Cochrane Library	Dave Davis Continuing Health Care Education and Improvement, Association of American Medical Colleges, Washington, USA More by this author on the Cochrane Library	R. Brian Haynes Departments of Clinical Epidemiology & Biostatistics, and Medicine, McMaster University, Hamilton, Canada More by this author on the Cochrane Library	Emma Harvey SaltaSustainable, Leeds, UK More by this author on the Cochrane Library	NA	NA	NA	NA	NA	NA	NA	NA	NA	NA	NA	NA	NA	NA	NA	NA	NA	NA	NA	NA	NA	NA	NA	NA	NA	NA	NA	NA	NA
22219	10.1002/14651858.CD009429.pub2	China	Qin	M	China	Jinou	NA	China	Xiaoyan	F	Qin Zhou Department of Neurology, First Affiliated Hospital, Guangxi Medical University, Nanning, China More by this author on the Cochrane Library	Jinou Zheng Correspondence to: Department of Neurology, First Affiliated Hospital, Guangxi Medical University, Nanning, China [email protected] More by this author on the Cochrane Library	Lu Yu Department of Neurology, First Affiliated Hospital, Guangxi Medical University, Nanning, China More by this author on the Cochrane Library	Xiaoyan Jia Department of Neurology, First Affiliated Hospital, Guangxi Medical University, Nanning, China More by this author on the Cochrane Library	NA	NA	NA	NA	NA	NA	NA	NA	NA	NA	NA	NA	NA	NA	NA	NA	NA	NA	NA	NA	NA	NA	NA	NA	NA	NA	NA	NA	NA	NA	NA	NA	NA	NA	NA	NA	NA
5590	10.1002/14651858.CD001103	United Kingdom	Simon	M	United Kingdom	Simon	M	United Kingdom	E	NA	Simon SJ Palfreyman Correspondence to: Sheffield Vascular Institute, Northern General Hospital NHS Trust, S. Yorkshire, UK [email protected] More by this author on the Cochrane Library	Jonathan A Michaels Sheffield Vascular Institute, Northern General Hospital NHS Trust, Sheffield, UK More by this author on the Cochrane Library	Rhona Lochiel Sheffield Vascular Institute, Northern General Hospital NHS Trust, Sheffield, UK More by this author on the Cochrane Library	E Andrea Nelson Centre for Evidence Based Nursing, Department of Health Sciences, York, UK More by this author on the Cochrane Library	NA	NA	NA	NA	NA	NA	NA	NA	NA	NA	NA	NA	NA	NA	NA	NA	NA	NA	NA	NA	NA	NA	NA	NA	NA	NA	NA	NA	NA	NA	NA	NA	NA	NA	NA	NA	NA
14469	10.1002/14651858.CD002095.pub4	Netherlands	Bart	M	Netherlands	Mattijs	M	Netherlands	Mattijs	M	Bart van Pinxteren Julius Center for Health Sciences and Primary Care, University Medical Center Utrecht, Utrecht, Netherlands More by this author on the Cochrane Library	Kirsten E Sigterman Julius Center for Health Sciences and Primary Care, University Medical Center Utrecht, Utrecht, Netherlands More by this author on the Cochrane Library	Peter Bonis New England Medical Centre/Tufts Evidence‐based Practice Center Institute for Clinical Research and Health Policy Studies, Tufts Medical Centre, Boston, USA More by this author on the Cochrane Library	Joseph Lau New England Medical Centre/Tufts Evidence‐based Practice Center Institute for Clinical Research and Health Policy Studies, Tufts Medical Centre, Boston, USA More by this author on the Cochrane Library	Mattijs E Numans Correspondence to: Julius Center for Health Sciences and Primary Care, University Medical Center Utrecht, Utrecht, Netherlands [email protected] More by this author on the Cochrane Library	NA	NA	NA	NA	NA	NA	NA	NA	NA	NA	NA	NA	NA	NA	NA	NA	NA	NA	NA	NA	NA	NA	NA	NA	NA	NA	NA	NA	NA	NA	NA	NA	NA	NA	NA	NA
2132	10.1002/14651858.CD005592	NA	H	NA	China	Jun	M	NA	B	NA	H M Wu Other More by this author on the Cochrane Library	Jun Li Correspondence to: Geriatric Department, West China Hospital of Sichuan University, Chengdu, Sichuan, China [email protected] More by this author on the Cochrane Library	L Cao Other More by this author on the Cochrane Library	B Zhu Other More by this author on the Cochrane Library	B R Dong Other More by this author on the Cochrane Library	NA	NA	NA	NA	NA	NA	NA	NA	NA	NA	NA	NA	NA	NA	NA	NA	NA	NA	NA	NA	NA	NA	NA	NA	NA	NA	NA	NA	NA	NA	NA	NA	NA	NA	NA	NA
372	10.1002/14651858.CD010468	Australia	Amanda	F	Australia	Amanda	F	United Kingdom	Alastair	M	Amanda J Ullman Correspondence to: NHMRC Centre of Research Excellence in Nursing, Centre for Health Practice Innovation, Griffith Health Institute, Griffith University, Brisbane, Australia [email protected] More by this author on the Cochrane Library	Leanne M Aitken NHMRC Centre of Research Excellence in Nursing, Centre for Health Practice Innovation, Griffith Health Institute, Griffith University, Brisbane, Australia Intensive Care Unit, Princess Alexandra Hospital, Woolloongabba, Australia More by this author on the Cochrane Library	Janice Rattray School of Nursing and Midwifery, University of Dundee, Dundee, UK More by this author on the Cochrane Library	Justin Kenardy School of Medicine, University of Queensland, Herston, Australia More by this author on the Cochrane Library	Robyne Le Brocque Centre of National Research on Disability and Rehabilitation Medicine, Mayne Medical School, The University of Queensland, Brisbane, Australia More by this author on the Cochrane Library	Stephen MacGillivray Social Dimensions of Health Institute, University of Dundee, Dundee, UK More by this author on the Cochrane Library	Alastair M Hull Department of Psychiatry, NHS Tayside, Perth, UK More by this author on the Cochrane Library	NA	NA	NA	NA	NA	NA	NA	NA	NA	NA	NA	NA	NA	NA	NA	NA	NA	NA	NA	NA	NA	NA	NA	NA	NA	NA	NA	NA	NA	NA	NA	NA	NA	NA
14791	10.1002/14651858.CD003278	United Kingdom	Catherine	F	United Kingdom	Catherine	F	United Kingdom	Michael	M	Catherine Jane Mummery Correspondence to: Box 16, National Hospital for Neurology and Neurosurgery, London, UK [email protected] More by this author on the Cochrane Library	Stephen Copeland Department of Shoulder Surgery, Royal Berkshire Hospital, Reading, UK More by this author on the Cochrane Library	Michael R Rose Department of Neurology, King's College Hospital, London, UK More by this author on the Cochrane Library	NA	NA	NA	NA	NA	NA	NA	NA	NA	NA	NA	NA	NA	NA	NA	NA	NA	NA	NA	NA	NA	NA	NA	NA	NA	NA	NA	NA	NA	NA	NA	NA	NA	NA	NA	NA	NA	NA
4853	10.1002/14651858.CD004218.pub2	United Kingdom	David	M	United Kingdom	David	M	United Kingdom	David	M	David Booth Correspondence to: Neonatal Intensive Care Unit, Norfolk and Norwich University Hospital, Norwich, UK [email protected] More by this author on the Cochrane Library	David J Evans Neonatal Intensive Care Unit, Southmead Hospital, Bristol, UK More by this author on the Cochrane Library	NA	NA	NA	NA	NA	NA	NA	NA	NA	NA	NA	NA	NA	NA	NA	NA	NA	NA	NA	NA	NA	NA	NA	NA	NA	NA	NA	NA	NA	NA	NA	NA	NA	NA	NA	NA	NA	NA	NA
6228	10.1002/14651858.CD007144.pub3	Italy	Maurizio	M	Italy	Ettore	M	Italy	Ettore	M	Maurizio A Leone UO Neurologia, Fondazione IRCCS Casa Sollievo della Sofferenza, San Giovanni Rotondo, Italy More by this author on the Cochrane Library	Giorgia Giussani Laboratorio di Malattie Neurologiche, IRCCS-Istituto di Ricerche Farmacologiche Mario Negri, Milano, Italy More by this author on the Cochrane Library	Sarah J Nevitt Department of Health Data Science, University of Liverpool, Liverpool, UK More by this author on the Cochrane Library	Anthony G Marson Department of Molecular and Clinical Pharmacology, Institute of Translational Medicine, University of Liverpool, Liverpool, UK The Walton Centre NHS Foundation Trust, Liverpool, UK Liverpool Health Partners, Liverpool, UK More by this author on the Cochrane Library	Ettore Beghi Correspondence to: Laboratorio di Malattie Neurologiche, IRCCS-Istituto di Ricerche Farmacologiche Mario Negri, Milano, Italy [email protected] More by this author on the Cochrane Library	NA	NA	NA	NA	NA	NA	NA	NA	NA	NA	NA	NA	NA	NA	NA	NA	NA	NA	NA	NA	NA	NA	NA	NA	NA	NA	NA	NA	NA	NA	NA	NA	NA	NA	NA	NA
13845	10.1002/14651858.CD011871.pub2	Netherlands	Bada	F	Netherlands	Marga	F	Netherlands	Mariska	F	Bada Yang Department of Clinical Epidemiology, Biostatistics and Bioinformatics, Amsterdam University Medical Centers, University of Amsterdam, Amsterdam, Netherlands More by this author on the Cochrane Library	Sophia G de Vries Center of Tropical Medicine and Travel Medicine, Department of Infectious Diseases, Division of Internal Medicine, Amsterdam University Medical Centers, location AMC, University of Amsterdam, Amsterdam, Netherlands More by this author on the Cochrane Library	Ahmed Ahmed Medical Microbiology, OIE and National Collaborating Centre for Reference and Research on Leptospirosis, Academic Medical Centre (AMC), University of Amsterdam, Amsterdam, Netherlands More by this author on the Cochrane Library	Benjamin J Visser Center of Tropical Medicine and Travel Medicine, Department of Infectious Diseases, Division of Internal Medicine, Amsterdam University Medical Centers, location AMC, University of Amsterdam, Amsterdam, Netherlands More by this author on the Cochrane Library	Ingeborg M Nagel Medical Library, Amsterdam UMC, University of Amsterdam, Amsterdam, Netherlands More by this author on the Cochrane Library	René Spijker Cochrane Netherlands, Julius Center for Health Sciences and Primary Care, University Medical Center Utrecht, Utrecht University, Utrecht, Netherlands Medical Library, Amsterdam UMC, University of Amsterdam, Amsterdam Public Health, Amsterdam, Netherlands More by this author on the Cochrane Library	Martin P Grobusch Center of Tropical Medicine and Travel Medicine, Department of Infectious Diseases, Division of Internal Medicine, Amsterdam University Medical Centers, location AMC, University of Amsterdam, Amsterdam, Netherlands More by this author on the Cochrane Library	Rudy A Hartskeerl OIE and National Collaborating Centre for Reference and Research on Leptospirosis, Amsterdam, Netherlands More by this author on the Cochrane Library	Marga GA Goris Correspondence to: Medical Microbiology, OIE and National Collaborating Centre for Reference and Research on Leptospirosis, Academic Medical Centre (AMC), University of Amsterdam, Amsterdam, Netherlands [email protected] More by this author on the Cochrane Library	Mariska MG Leeflang Department of Clinical Epidemiology, Biostatistics and Bioinformatics, Amsterdam University Medical Centers, University of Amsterdam, Amsterdam, Netherlands More by this author on the Cochrane Library	NA	NA	NA	NA	NA	NA	NA	NA	NA	NA	NA	NA	NA	NA	NA	NA	NA	NA	NA	NA	NA	NA	NA	NA	NA	NA	NA	NA	NA	NA	NA
6930	10.1002/14651858.CD001923	Australia	Brian	M	Australia	Brian	M	Australia	Geoffrey	M	Brian R Chambers Correspondence to: National Stroke Research Institute, 1st Floor, Neurosciences Buidling, Heidelberg Heights, Australia [email protected] More by this author on the Cochrane Library	Roger You Hong Kong More by this author on the Cochrane Library	Geoffrey Donnan National Stroke Research Institute, Austin & Repatriation Medical Centre, Heidelberg West, Australia More by this author on the Cochrane Library	NA	NA	NA	NA	NA	NA	NA	NA	NA	NA	NA	NA	NA	NA	NA	NA	NA	NA	NA	NA	NA	NA	NA	NA	NA	NA	NA	NA	NA	NA	NA	NA	NA	NA	NA	NA	NA	NA
1563	10.1002/14651858.CD004347	United Kingdom	John	M	United Kingdom	John	M	United Kingdom	Anne‐Marie	NA	John M Wakiaga Correspondence to: Department of Biomaterials Science, University Dental Hospital of Manchester, Manchester, UK [email protected] More by this author on the Cochrane Library	Paul Brunton University Dental Hospital of Manchester, Manchester, UK More by this author on the Cochrane Library	Anne‐Marie Glenny Cochrane Oral Health Group, MANDEC, Manchester, UK More by this author on the Cochrane Library	NA	NA	NA	NA	NA	NA	NA	NA	NA	NA	NA	NA	NA	NA	NA	NA	NA	NA	NA	NA	NA	NA	NA	NA	NA	NA	NA	NA	NA	NA	NA	NA	NA	NA	NA	NA	NA	NA
7819	10.1002/14651858.CD004871	NA	Haraldsson	NA	NA	NA	NA	NA	Haraldsson	NA	Haraldsson BG, Gross AR, Goldsmith CH, Myers CD, Ezzo JM, Morien A, Peloso P, Cervical Overview Group More by this author on the Cochrane Library	NA	NA	NA	NA	NA	NA	NA	NA	NA	NA	NA	NA	NA	NA	NA	NA	NA	NA	NA	NA	NA	NA	NA	NA	NA	NA	NA	NA	NA	NA	NA	NA	NA	NA	NA	NA	NA	NA	NA	NA
19602	10.1002/14651858.CD005575.pub2	New Zealand	Jamie	M	New Zealand	Alex	M	New Zealand	Shanthi	F	Jamie Hosking Auckland Regional Public Health Service, Auckland, New Zealand More by this author on the Cochrane Library	Alex Macmillan Correspondence to: School of Population Health, University of Auckland, Auckland, New Zealand [email protected] More by this author on the Cochrane Library	Jennie Connor School of Population Health, University of Auckland, Auckland, New Zealand More by this author on the Cochrane Library	Chris Bullen Clinical Trials Research Unit, University of Auckland, Auckland, New Zealand More by this author on the Cochrane Library	Shanthi Ameratunga School of Population Health, University of Auckland, Auckland, New Zealand More by this author on the Cochrane Library	NA	NA	NA	NA	NA	NA	NA	NA	NA	NA	NA	NA	NA	NA	NA	NA	NA	NA	NA	NA	NA	NA	NA	NA	NA	NA	NA	NA	NA	NA	NA	NA	NA	NA	NA	NA
12299	10.1002/14651858.CD006495.pub5	Canada	Theresa	F	Canada	Lawrence	M	Canada	Lawrence	M	Theresa Avesa Department of Health Research Methods, Evidence, and Impact, McMaster University, Hamilton, Canada More by this author on the Cochrane Library These authors contributed equally to this work	Joshua Tambea Centre for the Development of Best Practices in Health (CDBPH), Yaoundé Central Hospital, Yaoundé, Cameroon More by this author on the Cochrane Library These authors contributed equally to this work	Reed AC Siemieniuk Department of Health Research Methods, Evidence, and Impact, McMaster University, Hamilton, Canada More by this author on the Cochrane Library	Lawrence Mbuagbaw Correspondence to: Department of Health Research Methods, Evidence, and Impact, McMaster University, Hamilton, Canada [email protected] Centre for the Development of Best Practices in Health (CDBPH), Yaoundé Central Hospital, Yaoundé, Cameroon South African Cochrane Centre, South African Medical Research Council, Tygerberg, South Africa More by this author on the Cochrane Library	NA	NA	NA	NA	NA	NA	NA	NA	NA	NA	NA	NA	NA	NA	NA	NA	NA	NA	NA	NA	NA	NA	NA	NA	NA	NA	NA	NA	NA	NA	NA	NA	NA	NA	NA	NA	NA
10999	10.1002/14651858.CD008959	Norway	Gunn	M	Norway	Gunn	M	Switzerland	Juan	M	Gunn E Vist Correspondence to: Norwegian Knowledge Centre for the Health Services, Oslo, Norway [email protected] More by this author on the Cochrane Library	Parminder S Suchdev Pediatrics and Global Health; Nutrition Branch, Emory University; Centres for Disease Control & Prevention (CDC), Atlanta, USA More by this author on the Cochrane Library	Luz Maria De‐Regil Micronutrients Unit, Department of Nutrition for Health and Development, World Health Organization, Geneva, Switzerland More by this author on the Cochrane Library	Silke Walleser Independent Consultant, Geneva, Switzerland More by this author on the Cochrane Library	Juan Pablo Peña‐Rosas Micronutrients Unit, Department of Nutrition for Health and Development, World Health Organization, Geneva, Switzerland More by this author on the Cochrane Library	NA	NA	NA	NA	NA	NA	NA	NA	NA	NA	NA	NA	NA	NA	NA	NA	NA	NA	NA	NA	NA	NA	NA	NA	NA	NA	NA	NA	NA	NA	NA	NA	NA	NA	NA	NA
7865	10.1002/14651858.CD007480	India	Siddhartha	M	India	Siddhartha	M	India	Harshpal	NA	Siddhartha Gogia Correspondence to: Pediatrics and Clinical Epidemiology, Sitaram Bhartia Institute of Science and Research, Delhi, India [email protected] More by this author on the Cochrane Library	Harshpal S Sachdev Pediatrics and Clinical Epidemiology, Sitaram Bhartia Institute of Science and Research, Delhi, India More by this author on the Cochrane Library	NA	NA	NA	NA	NA	NA	NA	NA	NA	NA	NA	NA	NA	NA	NA	NA	NA	NA	NA	NA	NA	NA	NA	NA	NA	NA	NA	NA	NA	NA	NA	NA	NA	NA	NA	NA	NA	NA	NA
16310	10.1002/14651858.CD002042.pub4	United States	Jeffrey	M	United States	Jeffrey	M	Canada	Paul	M	Jeffrey L Carson Correspondence to: Division of General Internal Medicine, Rutgers Robert Wood Johnson Medical School, New Brunswick, USA [email protected] More by this author on the Cochrane Library	Simon J Stanworth National Institute for Health Research (NIHR) Oxford Biomedical Research Centre, Oxford University Hospitals NHS Foundation Trust and University of Oxford, Oxford, UK More by this author on the Cochrane Library	Nareg Roubinian Ottawa Hospital Research Institute, Ottawa, Canada More by this author on the Cochrane Library	Dean A Fergusson Clinical Epidemiology Program, Ottawa Hospital Research Institute, Ottawa, Canada More by this author on the Cochrane Library	Darrell Triulzi The Institute for Transfusion Medicine, University of Pittsburgh, Pittsburgh, USA More by this author on the Cochrane Library	Carolyn Doree Systematic Review Initiative, NHS Blood and Transplant, Oxford, UK More by this author on the Cochrane Library	Paul C Hebert Centre for Research, University of Montreal Hospital Research Centre, Montreal, Canada More by this author on the Cochrane Library	NA	NA	NA	NA	NA	NA	NA	NA	NA	NA	NA	NA	NA	NA	NA	NA	NA	NA	NA	NA	NA	NA	NA	NA	NA	NA	NA	NA	NA	NA	NA	NA	NA	NA
15686	10.1002/14651858.CD002933.pub6	Malaysia	Zoriah	F	Malaysia	Zoriah	F	United Kingdom	Nicky	F	Zoriah Aziz Correspondence to: Department of Pharmacy, Faculty of Medicine, University of Malaya, Kuala Lumpur, Malaysia [email protected] More by this author on the Cochrane Library	Nicky Cullum School of Nursing, Midwifery and Social Work, University of Manchester, Manchester, UK More by this author on the Cochrane Library	NA	NA	NA	NA	NA	NA	NA	NA	NA	NA	NA	NA	NA	NA	NA	NA	NA	NA	NA	NA	NA	NA	NA	NA	NA	NA	NA	NA	NA	NA	NA	NA	NA	NA	NA	NA	NA	NA	NA
2875	10.1002/14651858.CD007219	Bahrain	Fawzi	M	Bahrain	Fawzi	M	Bahrain	Bruce	M	Fawzi Amin Correspondence to: Ministry of Health Bahrain, Manama, Bahrain [email protected] More by this author on the Cochrane Library	Amani Al Hajeri Department of Genetics, Ministry of Health, Awali, Bahrain More by this author on the Cochrane Library	Birol Civelek Directorate of Health Education, Turkish Ministry of Health, Ankara, Turkey More by this author on the Cochrane Library	Zbys Fedorowicz UKCC (Bahrain Branch), Ministry of Health, Bahrain, Awali, Bahrain More by this author on the Cochrane Library	Bruce M Manzer Al Farsi Library, College of Health Sciences, Ministry of Health, Manama, Bahrain More by this author on the Cochrane Library	NA	NA	NA	NA	NA	NA	NA	NA	NA	NA	NA	NA	NA	NA	NA	NA	NA	NA	NA	NA	NA	NA	NA	NA	NA	NA	NA	NA	NA	NA	NA	NA	NA	NA	NA	NA
13053	10.1002/14651858.CD004823.pub3	Australia	Anne	F	Australia	Anne	F	Australia	Luke	M	Anne B Chang Correspondence to: Queensland Children's Respiratory Centre and Queensland Children's Medical Research Institute, Royal Children's Hospital, Brisbane and Menzies School of Health Research, CDU, Darwin, Brisbane, Australia [email protected] [email protected] More by this author on the Cochrane Library	Toby J Lasserson Community Health Sciences, St George's, University of London, London, UK More by this author on the Cochrane Library	Justin Gaffney Respiratory Medicine, Royal Children's Hospital, Brisbane, Australia More by this author on the Cochrane Library	Frances L Connor Gastroenterology, Royal Children's Hospital, Brisbane, Australia More by this author on the Cochrane Library	Luke A Garske Respiratory Medicine, Princess Alexandra Hospital, Brisbane, Australia More by this author on the Cochrane Library	NA	NA	NA	NA	NA	NA	NA	NA	NA	NA	NA	NA	NA	NA	NA	NA	NA	NA	NA	NA	NA	NA	NA	NA	NA	NA	NA	NA	NA	NA	NA	NA	NA	NA	NA	NA
20645	10.1002/14651858.CD006765.pub2	China	Xunzhe	NA	China	Taixiang	NA	China	Taixiang	NA	Xunzhe Yang West China Hospital, Sichuan University, Chengdu, China More by this author on the Cochrane Library	Xiaoxi Zeng West China Hospital, Sichuan University, Chengdu, China More by this author on the Cochrane Library	Taixiang Wu Correspondence to: Chinese Cochrane Centre, Chinese EBM Centre, West China Hospital, Sichuan University, Chengdu, China [email protected] More by this author on the Cochrane Library	NA	NA	NA	NA	NA	NA	NA	NA	NA	NA	NA	NA	NA	NA	NA	NA	NA	NA	NA	NA	NA	NA	NA	NA	NA	NA	NA	NA	NA	NA	NA	NA	NA	NA	NA	NA	NA	NA
17683	10.1002/14651858.CD002276.pub2	United Kingdom	Michael	M	United Kingdom	Michael	M	United States	Rabi	M	Michael R Rose Correspondence to: Department of Neurology, King's College Hospital, London, UK [email protected] More by this author on the Cochrane Library	Rabi Tawil Neuromuscular Disease Center, University of Rochester School of Medicine and Dentistry, Rochester, USA More by this author on the Cochrane Library	NA	NA	NA	NA	NA	NA	NA	NA	NA	NA	NA	NA	NA	NA	NA	NA	NA	NA	NA	NA	NA	NA	NA	NA	NA	NA	NA	NA	NA	NA	NA	NA	NA	NA	NA	NA	NA	NA	NA
18359	10.1002/14651858.CD003517	Canada	Michael	M	Canada	Michael	M	Canada	Ritsuko	F	Michael S Kramer Correspondence to: Faculty of Medicine, McGill University, Montreal, Canada [email protected] More by this author on the Cochrane Library	Ritsuko Kakuma Faculty of Medicine, McGill University, Montreal, Canada More by this author on the Cochrane Library	NA	NA	NA	NA	NA	NA	NA	NA	NA	NA	NA	NA	NA	NA	NA	NA	NA	NA	NA	NA	NA	NA	NA	NA	NA	NA	NA	NA	NA	NA	NA	NA	NA	NA	NA	NA	NA	NA	NA
15434	10.1002/14651858.CD010404	Canada	Tim	M	Canada	Tim	M	Canada	Natalie	F	Tim J Benstead Correspondence to: Department of Medicine, Division of Neurology, Dalhousie University, Halifax, Canada [email protected] More by this author on the Cochrane Library	Colin H Chalk Departments of Medicine and Neurology & Neurosurgery, McGill University, Montreal, Canada More by this author on the Cochrane Library	Natalie E Parks Department of Medicine, Division of Neurology, Dalhousie University, Halifax, Canada More by this author on the Cochrane Library	NA	NA	NA	NA	NA	NA	NA	NA	NA	NA	NA	NA	NA	NA	NA	NA	NA	NA	NA	NA	NA	NA	NA	NA	NA	NA	NA	NA	NA	NA	NA	NA	NA	NA	NA	NA	NA	NA
21611	10.1002/14651858.CD001139.pub4	Ireland	Sarah	F	Ireland	Sarah	F	United Kingdom	Victoria	F	Sarah D Liddle Correspondence to: Institute of Nursing and Health Research, Ulster University, Newtownabbey, Ireland [email protected] More by this author on the Cochrane Library	Victoria Pennick Cochrane Editorial Unit, Cochrane, London, UK More by this author on the Cochrane Library	NA	NA	NA	NA	NA	NA	NA	NA	NA	NA	NA	NA	NA	NA	NA	NA	NA	NA	NA	NA	NA	NA	NA	NA	NA	NA	NA	NA	NA	NA	NA	NA	NA	NA	NA	NA	NA	NA	NA
19687	10.1002/14651858.CD011565	Canada	Janine	F	Canada	Janine	F	Canada	Sherry	F	Janine V Olthuis Correspondence to: Department of Psychology and Neuroscience, Dalhousie University, Halifax, Canada [email protected] More by this author on the Cochrane Library	Margo C Watt Psychology, Saint Francis Xavier University, Antigonish, Canada More by this author on the Cochrane Library	Kristen Bailey Department of Psychology and Neuroscience, Dalhousie University & IWK Health Centre, Halifax, Canada More by this author on the Cochrane Library	Jill A Hayden Department of Community Health & Epidemiology, Dalhousie University, Halifax, Canada More by this author on the Cochrane Library	Sherry H Stewart Departments of Psychiatry, Psychology and Neuroscience, and Community Health and Epidemiology, Dalhousie University, Halifax, Canada More by this author on the Cochrane Library	NA	NA	NA	NA	NA	NA	NA	NA	NA	NA	NA	NA	NA	NA	NA	NA	NA	NA	NA	NA	NA	NA	NA	NA	NA	NA	NA	NA	NA	NA	NA	NA	NA	NA	NA	NA
19259	10.1002/14651858.CD005463	United Kingdom	Jane	F	United Kingdom	Jane	F	United Kingdom	Sarah	F	Jane Barlow Correspondence to: Dept of Public Health and Epidemiology, Division of Health in the Community, University of Warwick, UK [email protected] More by this author on the Cochrane Library	Isabelle Johnston School of Medicine (Division of Health in the Community), University of Warwick, Other More by this author on the Cochrane Library	Denise Kendrick Community Health Sciences, University of Nottingham, Nottingham, UK More by this author on the Cochrane Library	Leon Polnay Queen's Medical Centre, University of Nottingham, Nottingham, UK More by this author on the Cochrane Library	Sarah Stewart‐Brown 109, Medical School Building, Gibbet Hill Campus, University of Warwick, Coventry, UK More by this author on the Cochrane Library	NA	NA	NA	NA	NA	NA	NA	NA	NA	NA	NA	NA	NA	NA	NA	NA	NA	NA	NA	NA	NA	NA	NA	NA	NA	NA	NA	NA	NA	NA	NA	NA	NA	NA	NA	NA
21342	10.1002/14651858.CD006462.pub3	Italy	Genevieve	F	Italy	Genevieve	F	United Kingdom	Tracey	F	Genevieve E Becker Correspondence to: Unit for Health Services Research and International Health, WHO Collaborating Centre for Maternal and Child Health, Institute for Maternal and Child Health, IRCCS Burlo Garofolo, Trieste, Italy [email protected] BEST Services, Galway, Ireland More by this author on the Cochrane Library	Tracey Remmington Department of Women's and Children's Health, University of Liverpool, Liverpool, UK More by this author on the Cochrane Library	NA	NA	NA	NA	NA	NA	NA	NA	NA	NA	NA	NA	NA	NA	NA	NA	NA	NA	NA	NA	NA	NA	NA	NA	NA	NA	NA	NA	NA	NA	NA	NA	NA	NA	NA	NA	NA	NA	NA
2651	10.1002/14651858.CD007060	United Kingdom	Kurinchi	NA	United Kingdom	Kurinchi	NA	United Kingdom	Brian	M	Kurinchi Selvan Gurusamy Correspondence to: University Department of Surgery, Royal Free Hospital and University College School of Medicine, London, UK [email protected] More by this author on the Cochrane Library	Rajarajan Ramamoorthy University Department of Surgery, Royal Free Hospital and University College School of Medicine, London, UK More by this author on the Cochrane Library	Dinesh Sharma University Department of Surgery, Royal Free Hospital and University College School of Medicine, London, UK More by this author on the Cochrane Library	Brian R Davidson University Department of Surgery, Royal Free Hospital and University College School of Medicine, London, UK More by this author on the Cochrane Library	NA	NA	NA	NA	NA	NA	NA	NA	NA	NA	NA	NA	NA	NA	NA	NA	NA	NA	NA	NA	NA	NA	NA	NA	NA	NA	NA	NA	NA	NA	NA	NA	NA	NA	NA	NA	NA
12843	10.1002/14651858.CD010156.pub3	Spain	Mariano	M	Spain	Mariano	M	Spain	Loreto	F	Mariano Andrés Correspondence to: Sección de Reumatología, Hospital General Universitario de Alicante, Alicante, Spain [email protected] Departamento de Medicina Clínica, Universidad Miguel Hernández, Elche, Spain More by this author on the Cochrane Library	Francisca Sivera Departamento de Medicina Clínica, Universidad Miguel Hernández, Elche, Spain Servicio de Reumatologia, Hospital de Elda, Elda (Alicante), Spain More by this author on the Cochrane Library	Rachelle Buchbinder Department of Epidemiology and Preventive Medicine, School of Public Health and Preventive Medicine, Monash University; Monash-Cabrini Department of Musculoskeletal Health and Clinical Epidemiology, Cabrini Health, Melbourne, Australia More by this author on the Cochrane Library	Jordi Pardo Pardo Ottawa Hospital Research Institute, The Ottawa Hospital - General Campus, Ottawa, Canada More by this author on the Cochrane Library	Loreto Carmona Instituto de Salud Musculoesquelética, Madrid, Spain More by this author on the Cochrane Library	NA	NA	NA	NA	NA	NA	NA	NA	NA	NA	NA	NA	NA	NA	NA	NA	NA	NA	NA	NA	NA	NA	NA	NA	NA	NA	NA	NA	NA	NA	NA	NA	NA	NA	NA	NA
5522	10.1002/14651858.CD005186	United Kingdom	Jane	F	United Kingdom	Jane	F	NA	Donna	F	Jane H Chudleigh Correspondence to: Department of Child Health, City University, London, UK [email protected] More by this author on the Cochrane Library	Dinah J Gould Applied Biological Sciences, City University, Other More by this author on the Cochrane Library	Richard Grol Centre for Quality of Care Research, Universities of Nijmegen and Maastricht, Nijmegen, Netherlands More by this author on the Cochrane Library	Donna Moralejo Health Sciences Centre, Memorial University School of Nursing, Other More by this author on the Cochrane Library	NA	NA	NA	NA	NA	NA	NA	NA	NA	NA	NA	NA	NA	NA	NA	NA	NA	NA	NA	NA	NA	NA	NA	NA	NA	NA	NA	NA	NA	NA	NA	NA	NA	NA	NA	NA	NA
12147	10.1002/14651858.CD011383	United Kingdom	Kurinchi	NA	United Kingdom	Kurinchi	NA	United Kingdom	Kurinchi	NA	Kurinchi Selvan Gurusamy Correspondence to: Department of Surgery, Royal Free Campus, UCL Medical School, London, UK [email protected] More by this author on the Cochrane Library	NA	NA	NA	NA	NA	NA	NA	NA	NA	NA	NA	NA	NA	NA	NA	NA	NA	NA	NA	NA	NA	NA	NA	NA	NA	NA	NA	NA	NA	NA	NA	NA	NA	NA	NA	NA	NA	NA	NA	NA
4660	10.1002/14651858.CD008842	Denmark	Luit	NA	Denmark	Luit	NA	Denmark	Daniel	M	Luit Penninga Correspondence to: Copenhagen Trial Unit, Centre for Clinical Intervention Research, Dept 3344 & Surgery and Transplantation, Dept C2122, Rigshospitalet, Copenhagen University Hospital, Copenhagen, Denmark [email protected] [email protected] More by this author on the Cochrane Library	Christian H Møller Copenhagen Trial Unit, Copenhagen University Hospital, Dept 2152, Copenhagen, Denmark More by this author on the Cochrane Library	Finn Gustafsson Department of Cardiology B, Copenhagen University Hospital, Copenhagen, Denmark More by this author on the Cochrane Library	Christian Gluud Cochrane Hepato‐Biliary Group, Copenhagen Trial Unit, Centre for Clinical Intervention Research, Department 3344, Rigshospitalet, Copenhagen University Hospital, Copenhagen, Denmark More by this author on the Cochrane Library	Daniel A Steinbrüchel Cardiothoracic Surgery, Rigshospitalet, Copenhagen University Hospital, Dept 2152, Copenhagen, Denmark More by this author on the Cochrane Library	NA	NA	NA	NA	NA	NA	NA	NA	NA	NA	NA	NA	NA	NA	NA	NA	NA	NA	NA	NA	NA	NA	NA	NA	NA	NA	NA	NA	NA	NA	NA	NA	NA	NA	NA	NA
8338	10.1002/14651858.CD008059.pub2	Netherlands	Anne	F	Netherlands	Anne	F	Netherlands	Hester	F	Anne Eskes Correspondence to: Quality Assurance and Process Innovation, Academic Medical Centre, University of Amsterdam & Amsterdam School of Health Professions, Amsterdam, Netherlands [email protected] More by this author on the Cochrane Library	Dirk T Ubbink Quality Assurance & Process Innovation, and Department of Surgery, Academic Medical Centre, University of Amsterdam, Amsterdam, Netherlands More by this author on the Cochrane Library	Maarten Lubbers Surgery, Academic Medical Centre, University of Amsterdam, Amsterdam, Netherlands More by this author on the Cochrane Library	Cees Lucas Department of Clinical Epidemiology, Biostatics and Bioinformatics, Academic Medical Centre, University of Amsterdam, Amsterdam, Netherlands More by this author on the Cochrane Library	Hester Vermeulen Quality & Process Innovation, Academic Medical Centre, University of Amsterdam & Amsterdam School of Health Professions, Amsterdam, Netherlands More by this author on the Cochrane Library	NA	NA	NA	NA	NA	NA	NA	NA	NA	NA	NA	NA	NA	NA	NA	NA	NA	NA	NA	NA	NA	NA	NA	NA	NA	NA	NA	NA	NA	NA	NA	NA	NA	NA	NA	NA
8724	10.1002/14651858.CD003907.pub2	Netherlands	Elly	F	Netherlands	Elly	F	Netherlands	Ingrid	F	Elly L van der Kooi Correspondence to: Department of Neurology, Medical Center Leeuwarden, Leeuwarden, Netherlands [email protected] More by this author on the Cochrane Library	Eline Lindeman Rehabilitation Centre Utrecht & University Medical Centre Utrecht, Utrecht, Netherlands More by this author on the Cochrane Library	Ingrid Riphagen Medical Library , VU University Amsterdam, Amsterdam, Netherlands More by this author on the Cochrane Library	NA	NA	NA	NA	NA	NA	NA	NA	NA	NA	NA	NA	NA	NA	NA	NA	NA	NA	NA	NA	NA	NA	NA	NA	NA	NA	NA	NA	NA	NA	NA	NA	NA	NA	NA	NA	NA	NA
6383	10.1002/14651858.CD001277	United Kingdom	Elizabeth	F	United Kingdom	Elizabeth	F	United Kingdom	Felix	M	Elizabeth A Holloway Correspondence to: Department of Respiratory Medicine and Allergy, Guy's, King's and St Thomas' School of Medicine, London, UK [email protected] More by this author on the Cochrane Library	Felix SF Ram Division of Physiological Medicine, Jenner Wing, London, UK More by this author on the Cochrane Library	NA	NA	NA	NA	NA	NA	NA	NA	NA	NA	NA	NA	NA	NA	NA	NA	NA	NA	NA	NA	NA	NA	NA	NA	NA	NA	NA	NA	NA	NA	NA	NA	NA	NA	NA	NA	NA	NA	NA
8778	10.1002/14651858.CD007284.pub2	United States	Theresa	F	United States	Kristina	F	United States	Irene	F	Theresa G Leung The Wilmer Eye Institute, Johns Hopkins University School of Medicine, Baltimore, USA More by this author on the Cochrane Library	Kristina Lindsley Correspondence to: Department of Epidemiology, Johns Hopkins Bloomberg School of Public Health, Baltimore, USA [email protected] More by this author on the Cochrane Library	Irene C Kuo Department of Ophthalmology, Wilmer Eye Institute, Johns Hopkins University School of Medicine, Baltimore, USA More by this author on the Cochrane Library	NA	NA	NA	NA	NA	NA	NA	NA	NA	NA	NA	NA	NA	NA	NA	NA	NA	NA	NA	NA	NA	NA	NA	NA	NA	NA	NA	NA	NA	NA	NA	NA	NA	NA	NA	NA	NA	NA
21343	10.1002/14651858.CD006462	United Kingdom	Sharon	F	United Kingdom	Sharon	F	United Kingdom	Tracey	F	Sharon Remmington Correspondence to: Obstetric Directorate, Liverpool Women's NHS Foundation Trust, Liverpool, UK [email protected] More by this author on the Cochrane Library	Tracey Remmington Institute of Child Health, University of Liverpool, Liverpool, UK More by this author on the Cochrane Library	NA	NA	NA	NA	NA	NA	NA	NA	NA	NA	NA	NA	NA	NA	NA	NA	NA	NA	NA	NA	NA	NA	NA	NA	NA	NA	NA	NA	NA	NA	NA	NA	NA	NA	NA	NA	NA	NA	NA
10344	10.1002/14651858.CD004362	Italy	Andrea	F	Italy	Andrea	F	United Kingdom	John	M	Andrea Cipriani Correspondence to: Department of Medicine and Public Health, Section of Psychiatry and Clinical Psychology, University of Verona, 37134 Verona, Italy andrea.cipriani@ univr.it ; [email protected] More by this author on the Cochrane Library	Jennifer Rendell Psychiatry, University of Oxford, Oxford, UK More by this author on the Cochrane Library	John Geddes Department of Psychiatry, University of Oxford, Oxford, UK More by this author on the Cochrane Library	NA	NA	NA	NA	NA	NA	NA	NA	NA	NA	NA	NA	NA	NA	NA	NA	NA	NA	NA	NA	NA	NA	NA	NA	NA	NA	NA	NA	NA	NA	NA	NA	NA	NA	NA	NA	NA	NA
16821	10.1002/14651858.CD003812	Singapore	Holy	F	Singapore	Holy	F	United Kingdom	Peter	M	Holy Koh Correspondence to: Department of Preventive Dentistry, National University of Singapore, Singapore, Singapore [email protected] More by this author on the Cochrane Library	Peter Robinson Department of Dental Public Health, School of Clinical Dentistry, Sheffield, UK More by this author on the Cochrane Library	NA	NA	NA	NA	NA	NA	NA	NA	NA	NA	NA	NA	NA	NA	NA	NA	NA	NA	NA	NA	NA	NA	NA	NA	NA	NA	NA	NA	NA	NA	NA	NA	NA	NA	NA	NA	NA	NA	NA
4037	10.1002/14651858.CD007694.pub3	Ireland	Orlagh	F	Ireland	Orlagh	F	United Kingdom	Christopher	M	Orlagh O'Shea Correspondence to: School of Physiotherapy, Royal College of Surgeons in Ireland, Dublin, Ireland [email protected] More by this author on the Cochrane Library	Elizabeth Stovold Cochrane Airways, Population Health Research Institute, St George's, University of London, London, UK More by this author on the Cochrane Library	Christopher J Cates Cochrane Airways, Population Health Research Institute, St George's, University of London, London, UK More by this author on the Cochrane Library	NA	NA	NA	NA	NA	NA	NA	NA	NA	NA	NA	NA	NA	NA	NA	NA	NA	NA	NA	NA	NA	NA	NA	NA	NA	NA	NA	NA	NA	NA	NA	NA	NA	NA	NA	NA	NA	NA
11330	10.1002/14651858.CD011583.pub2	United Kingdom	Nicole	F	United Kingdom	Karen	F	United Kingdom	Karen	F	Nicole Martin Farr Institute of Health Informatics Research, University College London, London, UK More by this author on the Cochrane Library	Roberta Germanò Division of Nutrition, Department of Clinical Medicine and Surgery, University of Naples Federico II, Naples, Italy More by this author on the Cochrane Library	Louise Hartley Division of Health Sciences, Warwick Medical School, University of Warwick, Coventry, UK More by this author on the Cochrane Library	Alma J Adler Department of Non‐communicable Disease Epidemiology, London School of Hygiene & Tropical Medicine, London, UK More by this author on the Cochrane Library	Karen Rees Correspondence to: Division of Health Sciences, Warwick Medical School, University of Warwick, Coventry, UK [email protected] [email protected] More by this author on the Cochrane Library	NA	NA	NA	NA	NA	NA	NA	NA	NA	NA	NA	NA	NA	NA	NA	NA	NA	NA	NA	NA	NA	NA	NA	NA	NA	NA	NA	NA	NA	NA	NA	NA	NA	NA	NA	NA
8458	10.1002/14651858.CD006815	Switzerland	Giuseppe	M	Switzerland	Giuseppe	M	United Kingdom	Hugh	M	Giuseppe Guaiana Correspondence to: Clinica Psichiatrica Cantonale, Organizzazione Sociopsichiatrica Cantonale, Mendrisio, Switzerland [email protected] More by this author on the Cochrane Library	Corrado Barbui Department of Medicine and Public Health, Section of Psychiatry and Clinical Psychology, University of Verona, Verona, Italy More by this author on the Cochrane Library	Rachel Churchill Academic Unit of Psychiatry, Community Based Medicine, University of Bristol, Bristol, UK More by this author on the Cochrane Library	Andrea Cipriani Department of Medicine and Public Health, Section of Psychiatry and Clinical Psychology, University of Verona, Verona, Italy More by this author on the Cochrane Library	Hugh McGuire National Coordinating Centre for Women and Child Health, London, UK More by this author on the Cochrane Library	NA	NA	NA	NA	NA	NA	NA	NA	NA	NA	NA	NA	NA	NA	NA	NA	NA	NA	NA	NA	NA	NA	NA	NA	NA	NA	NA	NA	NA	NA	NA	NA	NA	NA	NA	NA
11808	10.1002/14651858.CD003552.pub2	United States	Laureen	F	United States	Laureen	F	United States	Kenneth	M	Laureen M Lopez Correspondence to: Behavioural and Biomedical Research, Family Health International, Research Triangle Park, USA [email protected] More by this author on the Cochrane Library	David A Grimes Clinical Research Department, Family Health International, Durham, USA More by this author on the Cochrane Library	Maria F Gallo Chronic Disease Prevention and Health Control, Centers for Disease Control and Prevention, Atlanta, USA More by this author on the Cochrane Library	Kenneth F Schulz Quantitative Sciences, Family Health International, Durham, USA More by this author on the Cochrane Library	NA	NA	NA	NA	NA	NA	NA	NA	NA	NA	NA	NA	NA	NA	NA	NA	NA	NA	NA	NA	NA	NA	NA	NA	NA	NA	NA	NA	NA	NA	NA	NA	NA	NA	NA	NA	NA
15963	10.1002/14651858.CD013747.pub2	Japan	Shinji	M	Japan	Shinji	M	Japan	Norio	M	Shinji Okabayashi Correspondence to: Department of Healthcare Epidemiology, School of Public Health in the Graduate School of Medicine, Kyoto University, Kyoto, Japan [email protected] More by this author on the Cochrane Library	Hajime Yamazaki Department of Healthcare Epidemiology, Department of Community Medicine, Graduate School of Medicine, Kyoto University, Kyoto, Japan More by this author on the Cochrane Library	Ryohei Yamamoto Department of Healthcare Epidemiology, School of Public Health in the Graduate School of Medicine, Kyoto University, Kyoto, Japan More by this author on the Cochrane Library	Keisuke Anan Department of Healthcare Epidemiology, School of Public Health in the Graduate School of Medicine, Kyoto University, Kyoto, Japan More by this author on the Cochrane Library	Katsuyoshi Matsuoka Division of Gastroenterology and Hepatology, Department of Internal Medicine, Toho University Sakura Medical Center, Chiba, Japan More by this author on the Cochrane Library	Taku Kobayashi Center for Advanced IBD Research and Treatment, Kitasato University Kitasato Institute Hospital, Tokyo, Japan More by this author on the Cochrane Library	Shinichiro Shinzaki Department of Gastroenterology and Hepatology, Osaka University Graduate School of Medicine, Suita, Japan More by this author on the Cochrane Library	Yusuke Honzawa Department of Gastroenterology and Hepatology, Kyoto University Hospital, Kyoto, Japan More by this author on the Cochrane Library	Yuki Kataoka Department of Respiratory Medicine, Hyogo Prefectural Amagasaki General Medical Center, Hyogo, Japan More by this author on the Cochrane Library	Yasushi Tsujimoto Department of Healthcare Epidemiology, School of Public Health in the Graduate School of Medicine, Kyoto University, Kyoto, Japan More by this author on the Cochrane Library	Norio Watanabe Department of Health Promotion and Human Behavior, Kyoto University School of Public Health, Kyoto, Japan More by this author on the Cochrane Library	NA	NA	NA	NA	NA	NA	NA	NA	NA	NA	NA	NA	NA	NA	NA	NA	NA	NA	NA	NA	NA	NA	NA	NA	NA	NA	NA	NA	NA	NA
12603	10.1002/14651858.CD000246	Australia	James	M	Australia	Vicki	F	Australia	Linda	F	James F King Department of Perinatal Medicine, Royal Women's Hospital, Carlton, Australia More by this author on the Cochrane Library	Vicki Flenady Correspondence to: Mater Medical Research Institute, Mater Health Services, Woolloongabba, Australia [email protected] More by this author on the Cochrane Library	Linda Murray School of Public Health, Queensland University of Technology, Kelvin Grove, Australia More by this author on the Cochrane Library	NA	NA	NA	NA	NA	NA	NA	NA	NA	NA	NA	NA	NA	NA	NA	NA	NA	NA	NA	NA	NA	NA	NA	NA	NA	NA	NA	NA	NA	NA	NA	NA	NA	NA	NA	NA	NA	NA
5232	10.1002/14651858.CD008153	India	Kodeeswaran	M	India	Kodeeswaran	M	India	Deiveegan	NA	Kodeeswaran Marappan Correspondence to: Department of Neurosurgery, Madras Medical College and Govt General Hospital, Chennai, India [email protected] More by this author on the Cochrane Library	Lakshmi Narasimhan Ranganathan Department of Neurology, Kilpauk Medical College, Chennai, India More by this author on the Cochrane Library	Sridharan Ramaratnam Department of Neurology, Apollo Hospitals, Chennai, India More by this author on the Cochrane Library	Deiveegan Kunjithapatham Department of Neurology, Stanley Medical College, Chennai, India More by this author on the Cochrane Library	NA	NA	NA	NA	NA	NA	NA	NA	NA	NA	NA	NA	NA	NA	NA	NA	NA	NA	NA	NA	NA	NA	NA	NA	NA	NA	NA	NA	NA	NA	NA	NA	NA	NA	NA	NA	NA
645	10.1002/14651858.CD002302.pub2	United Kingdom	Jane	F	United Kingdom	Jane	F	United Kingdom	Allyson	F	Jane Lewis Correspondence to: Cardiff and Vale University Health Board, Cardiff, UK [email protected] [email protected] More by this author on the Cochrane Library	Allyson Lipp Faculty of Health, Sport and Science, Department of Care Sciences, University of Glamorgan, Pontypridd, UK More by this author on the Cochrane Library	NA	NA	NA	NA	NA	NA	NA	NA	NA	NA	NA	NA	NA	NA	NA	NA	NA	NA	NA	NA	NA	NA	NA	NA	NA	NA	NA	NA	NA	NA	NA	NA	NA	NA	NA	NA	NA	NA	NA
9351	10.1002/14651858.CD000343.pub2	Australia	Carl	M	Australia	Carl	M	New Zealand	Jane	F	Carl A Kuschel Correspondence to: Neonatal Services, The Royal Women's Hospital, Carlton, Australia [email protected] More by this author on the Cochrane Library	Jane E Harding Department of Paediatrics, University of Auckland, Auckland, New Zealand More by this author on the Cochrane Library	NA	NA	NA	NA	NA	NA	NA	NA	NA	NA	NA	NA	NA	NA	NA	NA	NA	NA	NA	NA	NA	NA	NA	NA	NA	NA	NA	NA	NA	NA	NA	NA	NA	NA	NA	NA	NA	NA	NA
18294	10.1002/14651858.CD000245	United States	John	M	United States	John	M	Canada	Rick	M	John Smucny Correspondence to: Lafayette Family Medicine Residency, Lafayette, USA [email protected] More by this author on the Cochrane Library	Tom Fahey Division of Primary Health Care, University of Bristol, Other More by this author on the Cochrane Library	Lorne A Becker Department of Family Medicine, State University of New York Upstate Medical University, Syracuse, USA More by this author on the Cochrane Library	Rick Glazier Departments of Family and Community Medicine and Public Health Sciences, University of Toronto and St. Michael's Hospital Inner City Health Research Unit, Toronto, Canada More by this author on the Cochrane Library	NA	NA	NA	NA	NA	NA	NA	NA	NA	NA	NA	NA	NA	NA	NA	NA	NA	NA	NA	NA	NA	NA	NA	NA	NA	NA	NA	NA	NA	NA	NA	NA	NA	NA	NA	NA	NA
10552	10.1002/14651858.CD007169	United States	Cheryl	F	United States	Joke	F	United States	Joke	F	Cheryl Dileo Department of Music Therapy and The Arts and Quality of Life Research Center, Boyer College of Music and Dance, Temple University, Philadelphia, USA More by this author on the Cochrane Library	Joke Bradt Correspondence to: The Arts and Quality of Life Research Center, Boyer College of Music and Dance, Temple University, Philadelphia, USA [email protected] More by this author on the Cochrane Library	NA	NA	NA	NA	NA	NA	NA	NA	NA	NA	NA	NA	NA	NA	NA	NA	NA	NA	NA	NA	NA	NA	NA	NA	NA	NA	NA	NA	NA	NA	NA	NA	NA	NA	NA	NA	NA	NA	NA
3900	10.1002/14651858.CD005428.pub2	United Kingdom	Gail	F	United Kingdom	Gail	F	United Kingdom	Christine	F	Gail Lusardi Correspondence to: Faculty of Health, Sport and Science, Department of Care Sciences, University of South Wales, Pontypridd, UK [email protected] More by this author on the Cochrane Library	Allyson Lipp Faculty of Health, Sport and Science, Department of Care Sciences, University of South Wales, Pontypridd, UK More by this author on the Cochrane Library	Christine Shaw Faculty of Health, Sport and Science, Department of Care Sciences, University of South Wales,, Rhondda Cynon Taff, UK More by this author on the Cochrane Library	NA	NA	NA	NA	NA	NA	NA	NA	NA	NA	NA	NA	NA	NA	NA	NA	NA	NA	NA	NA	NA	NA	NA	NA	NA	NA	NA	NA	NA	NA	NA	NA	NA	NA	NA	NA	NA	NA
5523	10.1002/14651858.CD003299	United Kingdom	Simon	M	United Kingdom	Simon	M	NA	Donna	F	Simon Fleminger Correspondence to: Lishman Brain Injury Unit, Maudsley Hospital, London, UK [email protected] More by this author on the Cochrane Library	Richard RJ Greenwood Regional Neurological Rehabilitation Unit, Homerton University Hospital, London, UK More by this author on the Cochrane Library	Donna L Oliver Lishman Brain Injury Unit, Maudsley Hospital, Other More by this author on the Cochrane Library	NA	NA	NA	NA	NA	NA	NA	NA	NA	NA	NA	NA	NA	NA	NA	NA	NA	NA	NA	NA	NA	NA	NA	NA	NA	NA	NA	NA	NA	NA	NA	NA	NA	NA	NA	NA	NA	NA
17680	10.1002/14651858.CD011604.pub2	United Kingdom	Cathy	F	United Kingdom	Dominic	M	United Kingdom	R	NA	Cathy Stannard NHS Gloucestershire CCG, Brockworth, UK More by this author on the Cochrane Library	Helen Gaskell Pain Research and Nuffield Department of Clinical Neurosciences (Nuffield Division of Anaesthetics), University of Oxford, Oxford, UK More by this author on the Cochrane Library	Sheena Derry Pain Research and Nuffield Department of Clinical Neurosciences (Nuffield Division of Anaesthetics), University of Oxford, Oxford, UK More by this author on the Cochrane Library	Dominic Aldington Correspondence to: Royal Hampshire County Hospital, Winchester, UK [email protected] More by this author on the Cochrane Library	Peter Cole Oxford Pain Relief Unit, Churchill Hospital, Oxford University Hospitals NHS Trust, Oxford, UK More by this author on the Cochrane Library	Tess E Cooper Cochrane Pain, Palliative and Supportive Care Group, Pain Research Unit, Churchill Hospital, Oxford, UK More by this author on the Cochrane Library	Roger Knaggs School of Pharmacy, University of Nottingham, Nottingham, UK More by this author on the Cochrane Library	Philip J Wiffen Pain Research and Nuffield Department of Clinical Neurosciences (Nuffield Division of Anaesthetics), University of Oxford, Oxford, UK More by this author on the Cochrane Library	R Andrew Moore Pain Research and Nuffield Department of Clinical Neurosciences (Nuffield Division of Anaesthetics), University of Oxford, Oxford, UK More by this author on the Cochrane Library	NA	NA	NA	NA	NA	NA	NA	NA	NA	NA	NA	NA	NA	NA	NA	NA	NA	NA	NA	NA	NA	NA	NA	NA	NA	NA	NA	NA	NA	NA	NA	NA
563	10.1002/14651858.CD007825.pub5	United Kingdom	Sara	F	United Kingdom	Mala	F	United Kingdom	Alison	F	Sara L Hayes on secondment to Department of Public Health and Health Professions, Welsh Assembly Government, Cardiff, Wales, UK More by this author on the Cochrane Library	Mala K Mann Correspondence to: Support Unit for Research Evidence (SURE), Information Services, Cardiff University, Cardiff, UK [email protected] More by this author on the Cochrane Library	Fiona M Morgan Support Unit for Research Evidence (SURE), Information Services, Cardiff University, Cardiff, UK More by this author on the Cochrane Library	Hilary Kitcher Support Unit for Research Evidence (SURE), Information Services, Cardiff University, Cardiff, UK More by this author on the Cochrane Library	Mark J Kelly South East Wales Trials Unit, Department of Primary Care and Public Health, School of Medicine, Cardiff University, Cardiff, UK More by this author on the Cochrane Library	Alison L Weightman Support Unit for Research Evidence (SURE), Information Services, Cardiff University, Cardiff, UK More by this author on the Cochrane Library	NA	NA	NA	NA	NA	NA	NA	NA	NA	NA	NA	NA	NA	NA	NA	NA	NA	NA	NA	NA	NA	NA	NA	NA	NA	NA	NA	NA	NA	NA	NA	NA	NA	NA	NA
13552	10.1002/14651858.CD000381.pub2	Thailand	Patraporn	F	Thailand	Patraporn	F	United Kingdom	Margaret	F	Patraporn Tungpunkom Correspondence to: Faculty of Nursing, Chiang Mai University, Chiang mai, Thailand [email protected] More by this author on the Cochrane Library	Margaret Nicol Department of Occupational Therapy, Queen Margaret College, Edinburgh, UK More by this author on the Cochrane Library	NA	NA	NA	NA	NA	NA	NA	NA	NA	NA	NA	NA	NA	NA	NA	NA	NA	NA	NA	NA	NA	NA	NA	NA	NA	NA	NA	NA	NA	NA	NA	NA	NA	NA	NA	NA	NA	NA	NA
19164	10.1002/14651858.CD004767.pub4	Netherlands	Johannes	M	Netherlands	Johannes	M	Netherlands	Sander	M	Johannes C van der Wouden Correspondence to: Department of General Practice and Elderly Care Medicine, Amsterdam Public Health Research Institute, VU University Medical Center, Amsterdam, Netherlands [email protected] More by this author on the Cochrane Library	Renske van der Sande Department of General Practice, Erasmus Medical Center, Rotterdam, Netherlands More by this author on the Cochrane Library	Emma J Kruithof Department of General Practice and Elderly Care Medicine, Amsterdam Public Health Research Institute, VU University Medical Center, Amsterdam, Netherlands More by this author on the Cochrane Library	Annet Sollie Maison Medical Bel Air, Carpentras, France More by this author on the Cochrane Library	Lisette WA van Suijlekom‐Smit Department of Paediatrics, Paediatric Rheumatology, Erasmus Medical Center ‐ Sophia Children's Hospital, Rotterdam, Netherlands More by this author on the Cochrane Library	Sander Koning Department of General Practice, Erasmus Medical Center, Rotterdam, Netherlands More by this author on the Cochrane Library	NA	NA	NA	NA	NA	NA	NA	NA	NA	NA	NA	NA	NA	NA	NA	NA	NA	NA	NA	NA	NA	NA	NA	NA	NA	NA	NA	NA	NA	NA	NA	NA	NA	NA	NA
10350	10.1002/14651858.CD004148.pub2	United Kingdom	Eileen	F	United Kingdom	Eileen	F	Australia	John	M	Eileen F.S. Kaner Correspondence to: Primary Health Care/Centre for Health Services Research, University of Newcastle upon Tyne, Newcastle upon Tyne, UK [email protected] More by this author on the Cochrane Library	Fiona Campbell Primary Health Care, Newcastle University, Newcastle upon Tyne, UK More by this author on the Cochrane Library	Elizabeth D E D Pienaar Cochrane Centre, The Medical Research Council (South Africa), Tygerberg 7505, South Africa More by this author on the Cochrane Library	Nick Heather Centre for Alcohol and Drug Studies, Newcastle, UK More by this author on the Cochrane Library	Carla Schlesinger Brisbane, Australia More by this author on the Cochrane Library	John Saunders University of Queensland/Royal Brisbane Hospital, Australia More by this author on the Cochrane Library	NA	NA	NA	NA	NA	NA	NA	NA	NA	NA	NA	NA	NA	NA	NA	NA	NA	NA	NA	NA	NA	NA	NA	NA	NA	NA	NA	NA	NA	NA	NA	NA	NA	NA	NA
21411	10.1002/14651858.CD005331.pub3	Denmark	Christina	F	Denmark	Christina	F	Denmark	Ulf	M	Christina A Ganslev Correspondence to: Clinic of Liaison Psychiatry, Region Zealand, Denmark [email protected] Psychiatric Research Unit, Psychiatry of Region Zealand, Slagelse, Denmark More by this author on the Cochrane Library	Ole Jakob Storebø Psychiatric Research Unit, Psychiatry of Region Zealand, Slagelse, Denmark Child and Adolescent Psychiatric Department, Region Zealand, Roskilde, Denmark Department of Psychology, University of Southern Denmark, Odense, Denmark More by this author on the Cochrane Library	Henriette E Callesen Psychiatric Research Unit, Psychiatry of Region Zealand, Slagelse, Denmark More by this author on the Cochrane Library	Rachel Ruddy Government of Jersey, Jersey, UK More by this author on the Cochrane Library	Ulf Søgaard Clinic of Liaison Psychiatry, Region Zealand, Denmark Psychiatric Research Unit, Psychiatry of Region Zealand, Slagelse, Denmark More by this author on the Cochrane Library	NA	NA	NA	NA	NA	NA	NA	NA	NA	NA	NA	NA	NA	NA	NA	NA	NA	NA	NA	NA	NA	NA	NA	NA	NA	NA	NA	NA	NA	NA	NA	NA	NA	NA	NA	NA
17943	10.1002/14651858.CD005461.pub5	United Kingdom	Tina	F	United Kingdom	Tina	F	United Kingdom	Rebecca	F	Tina Lavender Correspondence to: Division of Nursing Midwifery and Social Work, The University of Manchester, Manchester, UK [email protected] More by this author on the Cochrane Library	Anna Cuthbert Cochrane Pregnancy and Childbirth Group, Department of Women's and Children's Health, The University of Liverpool, Liverpool, UK More by this author on the Cochrane Library	Rebecca MD Smyth Division of Nursing Midwifery and Social Work, The University of Manchester, Manchester, UK More by this author on the Cochrane Library	NA	NA	NA	NA	NA	NA	NA	NA	NA	NA	NA	NA	NA	NA	NA	NA	NA	NA	NA	NA	NA	NA	NA	NA	NA	NA	NA	NA	NA	NA	NA	NA	NA	NA	NA	NA	NA	NA
8902	10.1002/14651858.CD010306.pub2	United Kingdom	Ali	M	United Kingdom	Ali	M	United States	J	NA	Ali Naghieh Correspondence to: Centre for Evidence‐Based Intervention, Social Policy & Intervention, University of Oxford, Oxford, UK [email protected] More by this author on the Cochrane Library	Paul Montgomery Centre for Evidence‐Based Intervention, Social Policy & Intervention, University of Oxford, Oxford, UK More by this author on the Cochrane Library	Christopher P Bonell Social Science Research Unit, Institute of Education, University of London, London, UK More by this author on the Cochrane Library	Marc Thompson Said Business School, University of Oxford, Oxford, UK More by this author on the Cochrane Library	J Lawrence Aber Steinhardt School of Culture, Education & Human Development, New York University, New York, USA More by this author on the Cochrane Library	NA	NA	NA	NA	NA	NA	NA	NA	NA	NA	NA	NA	NA	NA	NA	NA	NA	NA	NA	NA	NA	NA	NA	NA	NA	NA	NA	NA	NA	NA	NA	NA	NA	NA	NA	NA
19832	10.1002/14651858.CD011787	Norway	Heather	F	Norway	Heather	F	Norway	Simon	M	Heather MR Ames Correspondence to: Global Health Unit, Norwegian Knowledge Centre for the Health Services, Oslo, Norway [email protected] More by this author on the Cochrane Library	Claire Glenton Global Health Unit, Norwegian Knowledge Centre for the Health Services, Oslo, Norway More by this author on the Cochrane Library	Simon Lewin Global Health Unit, Norwegian Knowledge Centre for the Health Services, Oslo, Norway Health Systems Research Unit, Medical Research Council of South Africa, Tygerberg, South Africa More by this author on the Cochrane Library	NA	NA	NA	NA	NA	NA	NA	NA	NA	NA	NA	NA	NA	NA	NA	NA	NA	NA	NA	NA	NA	NA	NA	NA	NA	NA	NA	NA	NA	NA	NA	NA	NA	NA	NA	NA	NA	NA
17361	10.1002/14651858.CD008510	NA	Lu	F	NA	Ping	M	NA	Ping	M	Lu Li Department of Obstetrics and Gynaecology, The Chinese University of Hong Kong, Shatin, Hong Kong More by this author on the Cochrane Library	Chi Chiu Wang Department of Obstetrics and Gynaecology, The Chinese University of Hong Kong, Shatin, Hong Kong More by this author on the Cochrane Library	Lixia Dou Cochrane Pregnancy and Childbirth Group, Department of Women's and Children's Health, The University of Liverpool, Liverpool, UK More by this author on the Cochrane Library	Ping Chung Leung Correspondence to: Institute of Chinese Medicine, The Chinese University of Hong Kong, Shatin, Hong Kong [email protected] More by this author on the Cochrane Library	NA	NA	NA	NA	NA	NA	NA	NA	NA	NA	NA	NA	NA	NA	NA	NA	NA	NA	NA	NA	NA	NA	NA	NA	NA	NA	NA	NA	NA	NA	NA	NA	NA	NA	NA	NA	NA
11100	10.1002/14651858.CD010565.pub2	Australia	Michael	M	Australia	Michael	M	Australia	Julia	F	Michael Ashby Correspondence to: Launceston Clinical School, Northern Integrated Care Service, Launceston General Hospital, South Launceston, Australia [email protected] More by this author on the Cochrane Library	Greg Haug Department of Medicine, Launceston General Hospital, Launceston, Australia More by this author on the Cochrane Library	Pete Mulcahy Launceston General Hospital, DHHS, Mt Nelson, Australia More by this author on the Cochrane Library	Kathryn J Ogden Launceston Clinical School, University of Tasmania, Launceston, Australia More by this author on the Cochrane Library	Oliver Jensen Launceston Clinical School, University of Tasmania Medical Faculty, South Launceston, Australia More by this author on the Cochrane Library	Julia AE Walters La Trobe University, Melbourne, Australia More by this author on the Cochrane Library	NA	NA	NA	NA	NA	NA	NA	NA	NA	NA	NA	NA	NA	NA	NA	NA	NA	NA	NA	NA	NA	NA	NA	NA	NA	NA	NA	NA	NA	NA	NA	NA	NA	NA	NA
10114	10.1002/14651858.CD009651.pub2	Brazil	Jorge	M	Brazil	Jorge	M	Brazil	João	M	Jorge Sayum Filho Correspondence to: Department of Orthopaedics and Traumatology, Universidade Federal de São Paulo, São Paulo, Brazil [email protected] More by this author on the Cochrane Library	Mário Lenza Orthopaedic and Trauma Department, Hospital Israelita Albert Einstein, São Paulo, Brazil More by this author on the Cochrane Library	Rogerio Teixeira de Carvalho Department of Orthopaedics and Traumatology, Universidade Federal de São Paulo, São Paulo, Brazil More by this author on the Cochrane Library	Osvaldo GN Pires Department of Orthopaedics and Traumatology, Universidade Federal de São Paulo, São Paulo, Brazil More by this author on the Cochrane Library	Moisés Cohen Department of Orthopaedics and Traumatology, Universidade Federal de São Paulo, São Paulo, Brazil More by this author on the Cochrane Library	João Carlos Belloti Department of Orthopaedics and Traumatology, Universidade Federal de São Paulo, São Paulo, Brazil More by this author on the Cochrane Library	NA	NA	NA	NA	NA	NA	NA	NA	NA	NA	NA	NA	NA	NA	NA	NA	NA	NA	NA	NA	NA	NA	NA	NA	NA	NA	NA	NA	NA	NA	NA	NA	NA	NA	NA
12313	10.1002/14651858.CD011633.pub2	Malaysia	Priti	F	Malaysia	Priti	F	Malaysia	Laxminarayan	M	Priti Mulimani Correspondence to: Department of Orthodontics, Melaka‐Manipal Medical College, Malaysia, India [email protected] More by this author on the Cochrane Library	Samir K Ballas Cardeza Foundation for Hematologic Research, Department of Medicine, Jefferson Medical College, Thomas Jefferson University, Philadelphia, USA More by this author on the Cochrane Library	Adinegara BL Abas Department of Community Medicine, Melaka‐Manipal Medical College, Melaka, Malaysia More by this author on the Cochrane Library	Laxminarayan Karanth Department of Obstetrics and Gynecology, Melaka Manipal Medical College, Melaka, Malaysia More by this author on the Cochrane Library	NA	NA	NA	NA	NA	NA	NA	NA	NA	NA	NA	NA	NA	NA	NA	NA	NA	NA	NA	NA	NA	NA	NA	NA	NA	NA	NA	NA	NA	NA	NA	NA	NA	NA	NA	NA	NA
20442	10.1002/14651858.CD004351	Canada	Laura	F	Canada	Laura	F	NA	Susan	F	Laura Magee Correspondence to: Division of Internal Medicine and Specialized Women's Health, University of British Columbia, Vancouver, Canada [email protected] More by this author on the Cochrane Library	Susan Sadeghi Obstetrics and Gynaecology, University of British Columbia, Other More by this author on the Cochrane Library	NA	NA	NA	NA	NA	NA	NA	NA	NA	NA	NA	NA	NA	NA	NA	NA	NA	NA	NA	NA	NA	NA	NA	NA	NA	NA	NA	NA	NA	NA	NA	NA	NA	NA	NA	NA	NA	NA	NA
2667	10.1002/14651858.CD009933	United Kingdom	Kurinchi	NA	United Kingdom	Kurinchi	NA	United Kingdom	Brian	M	Kurinchi Selvan Gurusamy Correspondence to: Department of Surgery, Royal Free Campus, UCL Medical School, London, UK [email protected] More by this author on the Cochrane Library	Brian R Davidson Department of Surgery, Royal Free Campus, UCL Medical School, London, UK More by this author on the Cochrane Library	NA	NA	NA	NA	NA	NA	NA	NA	NA	NA	NA	NA	NA	NA	NA	NA	NA	NA	NA	NA	NA	NA	NA	NA	NA	NA	NA	NA	NA	NA	NA	NA	NA	NA	NA	NA	NA	NA	NA
14389	10.1002/14651858.CD001930.pub3	United Kingdom	Geraldine	F	United Kingdom	Geraldine	F	United States	Matthew	M	Geraldine Macdonald Correspondence to: Director, Institute of Child Care Research, School of Sociology, Social Policy and Social Work, Queen's University Belfast, Belfast, UK [email protected] More by this author on the Cochrane Library	Julian PT Higgins MRC Biostatistics Unit, Cambridge, UK More by this author on the Cochrane Library	Paul Ramchandani Department of Psychiatry, University of Oxford, Oxford, UK More by this author on the Cochrane Library	Jeffrey C Valentine Department of Educational and Counseling Psychology, University of Louisville, Louisville, USA More by this author on the Cochrane Library	Latricia P Bronger Department of Teaching and Learning, University of Louisville, Louisville, USA More by this author on the Cochrane Library	Paul Klein Department of Teaching and Learning, University of Louisville, Louisville, USA More by this author on the Cochrane Library	Roland O'Daniel Collaborative for Teaching and Learning, Louisville, USA More by this author on the Cochrane Library	Mark Pickering Department of Teaching and Learning, University of Louisville, Louisville, USA More by this author on the Cochrane Library	Ben Rademaker Department of Teaching and Learning, University of Louisville, Louisville, USA More by this author on the Cochrane Library	George Richardson School of Human Services, University of Cincinnati, Cincinnati, USA More by this author on the Cochrane Library	Matthew Taylor Department of Teaching and Learning, University of Louisville, Louisville, USA More by this author on the Cochrane Library	NA	NA	NA	NA	NA	NA	NA	NA	NA	NA	NA	NA	NA	NA	NA	NA	NA	NA	NA	NA	NA	NA	NA	NA	NA	NA	NA	NA	NA	NA
10658	10.1002/14651858.CD002112	United Kingdom	Cathryn	F	United Kingdom	Cathryn	F	United Kingdom	Jonathan	M	Cathryn MA Glazener Correspondence to: Health Services Research Unit, University of Aberdeen, Aberdeen, UK [email protected] More by this author on the Cochrane Library	Jonathan HC Evans Department of Paediatric Nephrology, Nottingham University Hospitals NHS Trust, Nottingham, UK More by this author on the Cochrane Library	NA	NA	NA	NA	NA	NA	NA	NA	NA	NA	NA	NA	NA	NA	NA	NA	NA	NA	NA	NA	NA	NA	NA	NA	NA	NA	NA	NA	NA	NA	NA	NA	NA	NA	NA	NA	NA	NA	NA
18700	10.1002/14651858.CD013830.pub2	United States	Keri	F	Sweden	Matteo	M	United States	Roger	M	Keri A Marques Division of Neonatal-Perinatal Medicine, University of Vermont, Burlington, USA More by this author on the Cochrane Library	Matteo Bruschettini Correspondence to: Paediatrics, Department of Clinical Sciences Lund, Lund University, Skåne University Hospital, Lund, Sweden [email protected] Cochrane Sweden, Department of Research and Education, Lund University, Skåne University Hospital, Lund, Sweden More by this author on the Cochrane Library	Charles C Roehr National Perinatal Epidemiology Unit, Clinical Trials Unit, Nuffield Department of Population Health, Medical Sciences Division, University of Oxford, Oxford, UK Faculty of Health Sciences, University of Bristol, Bristol, UK Newborn Services, Southmead Hospital, North Bristol Trust, Southmead Rd, Bristol BS10 5NB, Bristol, UK More by this author on the Cochrane Library	Peter G Davis Newborn Research Centre and Neonatal Services, The Royal Women’s Hospital, Melbourne, Australia More by this author on the Cochrane Library	Michelle Fiander Cochrane Neonatal Group, Halifax (NS), Canada More by this author on the Cochrane Library	Roger Soll Division of Neonatal-Perinatal Medicine, Department of Pediatrics, Larner College of Medicine at the University of Vermont, Burlington, USA More by this author on the Cochrane Library	NA	NA	NA	NA	NA	NA	NA	NA	NA	NA	NA	NA	NA	NA	NA	NA	NA	NA	NA	NA	NA	NA	NA	NA	NA	NA	NA	NA	NA	NA	NA	NA	NA	NA	NA
10782	10.1002/14651858.CD002083	United Kingdom	Anne‐Marie	NA	United Kingdom	Anne‐Marie	NA	United Kingdom	Jos	M	Anne‐Marie Bagnall Correspondence to: NHS Centre for Reviews and Dissemination, University of York, York, UK [email protected] More by this author on the Cochrane Library	Mark Fenton Cochrane Schizophrenia Group, Leeds, UK More by this author on the Cochrane Library	Ruth Lewis NHS Centre for Reviews and Dissemination, University of York, York, UK More by this author on the Cochrane Library	Maria Leitner Faculty of Medicine, University of Liverpool, Liverpool, UK More by this author on the Cochrane Library	Jos Kleijnen NHS Centre for Reviews and Dissemination, University of York, York, UK More by this author on the Cochrane Library	NA	NA	NA	NA	NA	NA	NA	NA	NA	NA	NA	NA	NA	NA	NA	NA	NA	NA	NA	NA	NA	NA	NA	NA	NA	NA	NA	NA	NA	NA	NA	NA	NA	NA	NA	NA
6437	10.1002/14651858.CD005478	United Kingdom	Jo	F	United Kingdom	Jo	F	United Kingdom	Fiona	F	Jo Leonardi‐Bee Correspondence to: Epidemiology and Public Health, University of Nottingham, Nottingham, UK [email protected] More by this author on the Cochrane Library	Tim Steiner Division of Neuroscience and Mental Health, Imperial College London, Charing Cross Campus, London, UK More by this author on the Cochrane Library	Fiona Bath‐Hextall School of Nursing, University of Nottingham, Nottingham, UK More by this author on the Cochrane Library	NA	NA	NA	NA	NA	NA	NA	NA	NA	NA	NA	NA	NA	NA	NA	NA	NA	NA	NA	NA	NA	NA	NA	NA	NA	NA	NA	NA	NA	NA	NA	NA	NA	NA	NA	NA	NA	NA
11131	10.1002/14651858.CD008680.pub2	New Zealand	Ruth	F	New Zealand	Ruth	F	New Zealand	Julie	F	Ruth Martis Correspondence to: Liggins Institute, The University of Auckland, Auckland, New Zealand [email protected] [email protected] More by this author on the Cochrane Library	Ova Emilia Department of Obstetrics and Gynaecology, Faculty of Medicine, Universitas Gadjah Mada, Yogyakarta, Indonesia More by this author on the Cochrane Library	Detty S Nurdiati Department of Obstetrics and Gynaecology, Faculty of Medicine, Universitas Gadjah Mada, Yogyakarta, Indonesia More by this author on the Cochrane Library	Julie Brown Liggins Institute, The University of Auckland, Auckland, New Zealand More by this author on the Cochrane Library	NA	NA	NA	NA	NA	NA	NA	NA	NA	NA	NA	NA	NA	NA	NA	NA	NA	NA	NA	NA	NA	NA	NA	NA	NA	NA	NA	NA	NA	NA	NA	NA	NA	NA	NA	NA	NA
7447	10.1002/14651858.CD003813	United Kingdom	Richard	M	United Kingdom	Richard	M	United Kingdom	GJ	NA	Richard J Oliver Correspondence to: Oral and Maxillofacial Surgery, University Dental Hospital of Manchester, Manchester, UK [email protected] More by this author on the Cochrane Library	Lee Hooper Manchester Dental Education Centre, Manchester, UK More by this author on the Cochrane Library	GJ Roberts Department of Paediatric Dentistry, Eastman Dental Institute and Hospital, London, UK More by this author on the Cochrane Library	NA	NA	NA	NA	NA	NA	NA	NA	NA	NA	NA	NA	NA	NA	NA	NA	NA	NA	NA	NA	NA	NA	NA	NA	NA	NA	NA	NA	NA	NA	NA	NA	NA	NA	NA	NA	NA	NA
1345	10.1002/14651858.CD004993	New Zealand	Valeria	F	New Zealand	Valeria	F	New Zealand	Anne	F	Valeria Ivanova Correspondence to: Department of Obstetrics & Gynaecology, National Women's Hospital, Auckland, New Zealand [email protected] More by this author on the Cochrane Library	Neil P Johnson Obstetrics & Gynaecology Department, National Women's Hospital, Auckland, New Zealand More by this author on the Cochrane Library	Anne Lethaby Section of Epidemiology and Biostatistics (Level four), School of Population Health, Auckland, New Zealand More by this author on the Cochrane Library	NA	NA	NA	NA	NA	NA	NA	NA	NA	NA	NA	NA	NA	NA	NA	NA	NA	NA	NA	NA	NA	NA	NA	NA	NA	NA	NA	NA	NA	NA	NA	NA	NA	NA	NA	NA	NA	NA
946	10.1002/14651858.CD005252	Australia	Carmel	M	Australia	Carmel	M	Australia	Andrew	M	Carmel T Collins Correspondence to: Child Nutrition Research Centre, Child Health Research Institute, North Adelaide, Australia [email protected] More by this author on the Cochrane Library	Maria Makrides Child Nutrition Research Centre, Child Health Research Institute, North Adelaide, Australia More by this author on the Cochrane Library	Jennifer Gillis Special Care Baby Unit, Women's and Children's Hospital, North Adelaide, Australia More by this author on the Cochrane Library	Andrew J McPhee Neonatal Medicine, Women's and Children's Hospital, North Adelaide, Australia More by this author on the Cochrane Library	NA	NA	NA	NA	NA	NA	NA	NA	NA	NA	NA	NA	NA	NA	NA	NA	NA	NA	NA	NA	NA	NA	NA	NA	NA	NA	NA	NA	NA	NA	NA	NA	NA	NA	NA	NA	NA
20628	10.1002/14651858.CD008295.pub2	China	Li	F	China	JianCheng	M	China	Taixiang	NA	Li Li Shi Nantong University Library, Evidence‐based Medicine Center, Medical School of Nantong University, Nantong, China More by this author on the Cochrane Library	JianCheng Dong Correspondence to: Evidence‐based Medicine Center, Medical School of Nantong University, Nantong, China [email protected] More by this author on the Cochrane Library	HengJian Ni Evidence‐based Medicine Center, Medical School of Nantong University, Nantong, China More by this author on the Cochrane Library	JinSong Geng Evidence‐based Medicine Center, Medical School of Nantong University, Nantong, China More by this author on the Cochrane Library	Taixiang Wu Chinese Cochrane Centre, Chinese Clinical Trial Registry, Chinese Evidence‐Based Medicine Centre, INCLEN Resource and Training Centre, West China Hospital, Sichuan University, Chengdu, China More by this author on the Cochrane Library	NA	NA	NA	NA	NA	NA	NA	NA	NA	NA	NA	NA	NA	NA	NA	NA	NA	NA	NA	NA	NA	NA	NA	NA	NA	NA	NA	NA	NA	NA	NA	NA	NA	NA	NA	NA
14782	10.1002/14651858.CD008664.pub2	United Kingdom	Joanne	F	United Kingdom	Joanne	F	United Kingdom	Michael	M	Joanne Reid Correspondence to: School of Nursing and Midwifery, Queen's University Belfast, Belfast, UK [email protected] [email protected] More by this author on the Cochrane Library	Moyra Mills Northern Health and Social Care Trust, Antrim, UK More by this author on the Cochrane Library	Marie M Cantwell Centre for Public Health, Queen's University Belfast, Belfast, UK More by this author on the Cochrane Library	Chris R Cardwell Centre for Public Health, Queen's University Belfast, Belfast, UK More by this author on the Cochrane Library	Liam J Murray Cancer Epidemiology and Health Services Research Group, Centre for Public Health, School of Medicine, Dentistry and Biomedical Sciences, Queen's University Belfast, Belfast, UK More by this author on the Cochrane Library	Michael Donnelly Centre for Public Health, Queen's University Belfast, Belfast, UK More by this author on the Cochrane Library	NA	NA	NA	NA	NA	NA	NA	NA	NA	NA	NA	NA	NA	NA	NA	NA	NA	NA	NA	NA	NA	NA	NA	NA	NA	NA	NA	NA	NA	NA	NA	NA	NA	NA	NA
22668	10.1002/14651858.CD011400.pub2	Pakistan	Jai	M	Canada	Zulfiqar	M	Canada	Zulfiqar	M	Jai K Das Division of Women and Child Health, Aga Khan University Hospital, Karachi, Pakistan More by this author on the Cochrane Library	Rehana A Salam Division of Women and Child Health, Aga Khan University Hospital, Karachi, Pakistan Healthy Mothers, Babies and Children, South Australian Health and Medical Research Institute, Adelaide, Australia More by this author on the Cochrane Library	Salman Bin Mahmood Department of Paediatrics, Aga Khan University Hospital, Karachi, Pakistan More by this author on the Cochrane Library	Anoosh Moin Division of Women and Child Health, Aga Khan University Hospital, Karachi, Pakistan More by this author on the Cochrane Library	Rohail Kumar Division of Women and Child Health, Aga Khan University Hospital, Karachi, Pakistan More by this author on the Cochrane Library	Kashif Mukhtar Division of Women and Child Health, Aga Khan University Hospital, Karachi, Pakistan More by this author on the Cochrane Library	Zohra S Lassi Division of Women and Child Health, Aga Khan University Hospital, Karachi, Pakistan Robinson Research Institute, University of Adelaide, Adelaide, Australia More by this author on the Cochrane Library	Zulfiqar A Bhutta Correspondence to: Centre for Global Child Health, The Hospital for Sick Children, Toronto, Canada [email protected] [email protected] More by this author on the Cochrane Library	NA	NA	NA	NA	NA	NA	NA	NA	NA	NA	NA	NA	NA	NA	NA	NA	NA	NA	NA	NA	NA	NA	NA	NA	NA	NA	NA	NA	NA	NA	NA	NA	NA
1636	10.1002/14651858.CD007783.pub2	United Kingdom	Eugene	M	United Kingdom	Eugene	M	United Kingdom	Anthony	M	Eugene Tjia‐Leong Correspondence to: Aintree University Hospital NHS Foundation Trust, Liverpool, UK [email protected] More by this author on the Cochrane Library	Kevin Leong Nottingham University Hospitals, Nottingham, UK More by this author on the Cochrane Library	Anthony G Marson University Department of Neurological Science, Clinical Sciences Centre for Research & Education, Liverpool, UK More by this author on the Cochrane Library	NA	NA	NA	NA	NA	NA	NA	NA	NA	NA	NA	NA	NA	NA	NA	NA	NA	NA	NA	NA	NA	NA	NA	NA	NA	NA	NA	NA	NA	NA	NA	NA	NA	NA	NA	NA	NA	NA
1073	10.1002/14651858.CD007370.pub4	South Africa	Martin	M	South Africa	Martin	M	South Africa	Andrew	M	Martin Brand Correspondence to: Department of Surgery, University of Pretoria, Pretoria, South Africa [email protected] More by this author on the Cochrane Library	Andrew Grieve General Surgery/Trauma Unit, University of the Witwatersrand, Johannesburg, South Africa More by this author on the Cochrane Library	NA	NA	NA	NA	NA	NA	NA	NA	NA	NA	NA	NA	NA	NA	NA	NA	NA	NA	NA	NA	NA	NA	NA	NA	NA	NA	NA	NA	NA	NA	NA	NA	NA	NA	NA	NA	NA	NA	NA
1622	10.1002/14651858.CD000456.pub5	United Kingdom	Anne	F	United Kingdom	Anne	F	United Kingdom	Anthony	M	Anne Greenough Correspondence to: Division of Asthma, Allergy and Lung Biology, MRC Centre for Allergic Mechanisms in Asthma, King’s College London, London, UK [email protected] More by this author on the Cochrane Library	Thomas E Rossor Division of Asthma, Allergy and Lung Biology, MRC Centre for Allergic Mechanisms in Asthma, King’s College London, London, UK More by this author on the Cochrane Library	Adesh Sundaresan Division of Asthma, Allergy and Lung Biology, MRC Centre for Allergic Mechanisms in Asthma, King’s College London, London, UK More by this author on the Cochrane Library	Vadivelam Murthy Division of Asthma, Allergy and Lung Biology, MRC Centre for Allergic Mechanisms in Asthma, King’s College London, London, UK More by this author on the Cochrane Library	Anthony D Milner Division of Asthma, Allergy and Lung Biology, MRC Centre for Allergic Mechanisms in Asthma, King’s College London, London, UK More by this author on the Cochrane Library	NA	NA	NA	NA	NA	NA	NA	NA	NA	NA	NA	NA	NA	NA	NA	NA	NA	NA	NA	NA	NA	NA	NA	NA	NA	NA	NA	NA	NA	NA	NA	NA	NA	NA	NA	NA
389	10.1002/14651858.CD007083	Brazil	Fabiano	M	Brazil	Fabiano	M	Brazil	Aldemar	M	Fabiano T Barbosa Correspondence to: Clinical Medicine, Armando Lages Emergency Hospital, Maceió, Brazil [email protected] More by this author on the Cochrane Library	Jairo C Cavalcante Department of Biostatistics, Federal University of Alagoas, Maceió, Brazil More by this author on the Cochrane Library	Mário J Jucá Department of surgery, Federal University of Alagoas, Maceió, Brazil More by this author on the Cochrane Library	Aldemar A Castro Department of Public Health, State University of Health Science , Maceió, Brazil More by this author on the Cochrane Library	NA	NA	NA	NA	NA	NA	NA	NA	NA	NA	NA	NA	NA	NA	NA	NA	NA	NA	NA	NA	NA	NA	NA	NA	NA	NA	NA	NA	NA	NA	NA	NA	NA	NA	NA	NA	NA
21702	10.1002/14651858.CD006693.pub2	Brazil	Carlos	M	Brazil	Carlos	M	Brazil	Virginia	F	Carlos César Lopes de Jesus Correspondence to: Department of Internal Medicine and Therapeutics Discipline, Universidade Federal de São Paulo / Escola Paulista de Medicina, São Paulo, Brazil [email protected] [email protected] More by this author on the Cochrane Library	Álvaro N Atallah Brazilian Cochrane Centre, Universidade Federal de São Paulo / Escola Paulista de Medicina, São Paulo, Brazil More by this author on the Cochrane Library	Orsine Valente Department of Internal Medicine, Universidade Federal de São Paulo / Escola Paulista de Medicina, São Paulo, Brazil More by this author on the Cochrane Library	Virginia Fernandes Moça Trevisani Rheumatology/Internal Medicine and Therapeutics, UNISA (Santo Amaro University)/UNIFESP (Paulista Medicine School), Jardim Marajoara, Brazil More by this author on the Cochrane Library	NA	NA	NA	NA	NA	NA	NA	NA	NA	NA	NA	NA	NA	NA	NA	NA	NA	NA	NA	NA	NA	NA	NA	NA	NA	NA	NA	NA	NA	NA	NA	NA	NA	NA	NA	NA	NA
19265	10.1002/14651858.CD001141.pub3	United Kingdom	Cathryn	F	United Kingdom	Felicia	F	United Kingdom	Sarah	F	Cathryn Britton Department of Health Sciences, University of York, York, UK More by this author on the Cochrane Library	Felicia M McCormick Correspondence to: Mother and Infant Research Unit, Department of Health Sciences, University of York, York, UK [email protected] More by this author on the Cochrane Library	Mary J Renfrew Mother and Infant Research Unit, Department of Health Sciences, University of York, York, UK More by this author on the Cochrane Library	Angela Wade Centre for Paediatric Epidemiology and Biostatistics, Institute of Child Health, London, UK More by this author on the Cochrane Library	Sarah E King Mother and Infant Research Unit, Department of Health Sciences, University of York, York, UK More by this author on the Cochrane Library	NA	NA	NA	NA	NA	NA	NA	NA	NA	NA	NA	NA	NA	NA	NA	NA	NA	NA	NA	NA	NA	NA	NA	NA	NA	NA	NA	NA	NA	NA	NA	NA	NA	NA	NA	NA
15848	10.1002/14651858.CD005420	South Africa	Martin	M	South Africa	Martin	M	South Africa	Nigel	M	Martin Dedicoat Correspondence to: Africa Centre / University of Liverpool, Hlabisa, South Africa [email protected] More by this author on the Cochrane Library	Nigel Livesley Africa Centre for Health and Population Studies, Mtubatuba, South Africa More by this author on the Cochrane Library	NA	NA	NA	NA	NA	NA	NA	NA	NA	NA	NA	NA	NA	NA	NA	NA	NA	NA	NA	NA	NA	NA	NA	NA	NA	NA	NA	NA	NA	NA	NA	NA	NA	NA	NA	NA	NA	NA	NA
8199	10.1002/14651858.CD003905.pub3	Netherlands	Rob	M	Netherlands	Rob	M	Netherlands	Henrica	F	Rob JPM Scholten Correspondence to: Julius Center for Health Sciences and Primary Care, University Medical Center Utrecht, Utrecht, Netherlands [email protected] More by this author on the Cochrane Library	Aebele Mink van der Molen Plastic Surgery, Universitary Medical Center Utrecht, Utrecht, Netherlands More by this author on the Cochrane Library	Bernard MJ Uitdehaag Departments of Neurology and Clinical Epidemiology and Biostatistics, VU University Medical Center, Amsterdam, Netherlands More by this author on the Cochrane Library	Lex M Bouter VU University, Amsterdam, Netherlands More by this author on the Cochrane Library	Henrica CW de Vet Department of Epidemiology and Biostatistics, EMGO Institute for Health and Care Research, VU University Medical Center, Amsterdam, Netherlands More by this author on the Cochrane Library	NA	NA	NA	NA	NA	NA	NA	NA	NA	NA	NA	NA	NA	NA	NA	NA	NA	NA	NA	NA	NA	NA	NA	NA	NA	NA	NA	NA	NA	NA	NA	NA	NA	NA	NA	NA
17015	10.1002/14651858.CD003115.pub3	Switzerland	Eveline	F	Switzerland	Eveline	F	Switzerland	Peter	M	Eveline Nüesch Correspondence to: Division of Clinical Epidemiology and Biostatistics, Institute of Social and Preventive Medicine, University of Bern, Bern, Switzerland [email protected] More by this author on the Cochrane Library	Anne WS Rutjes Clinical Research Center Ce.S.I., University "G. d'Annunzio" Foundation, Chieti, Italy More by this author on the Cochrane Library	Elaine Husni Department of Rheumatic and Immunologic Diseases, Cleveland Clinic: Orthopedic and Rheumatologic Institute, Cleveland, USA More by this author on the Cochrane Library	Vivian Welch Centre for Global Health, Institute of Population Health, University of Ottawa, Ottawa, Canada More by this author on the Cochrane Library	Peter Jüni Division of Clinical Epidemiology and Biostatistics, Institute of Social and Preventive Medicine, University of Bern, Bern, Switzerland More by this author on the Cochrane Library	NA	NA	NA	NA	NA	NA	NA	NA	NA	NA	NA	NA	NA	NA	NA	NA	NA	NA	NA	NA	NA	NA	NA	NA	NA	NA	NA	NA	NA	NA	NA	NA	NA	NA	NA	NA
22074	10.1002/14651858.CD009296.pub2	Netherlands	Maarten	M	Netherlands	Maarten	M	Netherlands	Wim	M	Maarten C Kuethe Correspondence to: Paediatrics, AMPHIA Hospital, Breda, Netherlands [email protected] [email protected] More by this author on the Cochrane Library	Anja A P H Vaessen‐Verberne Paediatrics, AMPHIA Hospital, Breda, Netherlands More by this author on the Cochrane Library	Roy G Elbers Dutch Cochrane Centre, Academic Medical Center, Amsterdam, Netherlands More by this author on the Cochrane Library	Wim MC Van Aalderen Department of Paediatric Respiratory Medicine and Allergy, Emma Children's Hospital, Academic Medical Center, Amsterdam, Netherlands More by this author on the Cochrane Library	NA	NA	NA	NA	NA	NA	NA	NA	NA	NA	NA	NA	NA	NA	NA	NA	NA	NA	NA	NA	NA	NA	NA	NA	NA	NA	NA	NA	NA	NA	NA	NA	NA	NA	NA	NA	NA
2237	10.1002/14651858.CD007104.pub2	Canada	Magali	F	Canada	Bassam	M	Canada	Bassam	M	Magali Lecavalier-Barsoum Radiation Therapy, McGill University Health Centre, Montreal, Canada More by this author on the Cochrane Library	Harvey Quon Radiation Oncology, CancerCare Manitoba, Winnipeg, Canada More by this author on the Cochrane Library	Bassam Abdulkarim Correspondence to: Department of Oncology; Director, Division of Radiation Oncology; McGill University, Montreal General Hospital, Montréal, Canada [email protected] More by this author on the Cochrane Library	NA	NA	NA	NA	NA	NA	NA	NA	NA	NA	NA	NA	NA	NA	NA	NA	NA	NA	NA	NA	NA	NA	NA	NA	NA	NA	NA	NA	NA	NA	NA	NA	NA	NA	NA	NA	NA	NA
6850	10.1002/14651858.CD012909	United States	Lavanya	F	United States	Lavanya	F	Switzerland	Garrett	M	Lavanya Vasudevan Correspondence to: Center for Health Policy and Inequalities Research, Duke Global Health Institute, Durham, USA [email protected] [email protected] More by this author on the Cochrane Library	Nicholas Henschke Cochrane Response, Cochrane, London, UK More by this author on the Cochrane Library	Claire Glenton Norwegian Institute of Public Health, Oslo, Norway More by this author on the Cochrane Library	Simon Lewin Norwegian Institute of Public Health, Oslo, Norway Health Systems Research Unit, South African Medical Research Council, Tygerberg, South Africa More by this author on the Cochrane Library	Nicola Maayan Cochrane Response, Cochrane, London, UK More by this author on the Cochrane Library	John Eyers North Curry, UK More by this author on the Cochrane Library	Marita S Fønhus Norwegian Institute of Public Health, Oslo, Norway More by this author on the Cochrane Library	Tigest Tamrat Department of Reproductive Health and Research, World Health Organization, Geneva, Switzerland More by this author on the Cochrane Library	Garrett L Mehl Department of Reproductive Health and Research, World Health Organization, Geneva, Switzerland More by this author on the Cochrane Library	NA	NA	NA	NA	NA	NA	NA	NA	NA	NA	NA	NA	NA	NA	NA	NA	NA	NA	NA	NA	NA	NA	NA	NA	NA	NA	NA	NA	NA	NA	NA	NA
5798	10.1002/14651858.CD012823.pub2	United Kingdom	Ruth	F	United Kingdom	Ruth	F	United Kingdom	Eileen	F	Ruth McGovern Correspondence to: Population Health Sciences Institute, Newcastle University, Newcastle upon Tyne, UK [email protected] More by this author on the Cochrane Library	James J Newham Faculty of Health and Life Sciences, Northumbria University, Newcastle upon Tyne, UK More by this author on the Cochrane Library	Michelle T Addison Faculty of Arts, Design and Social Sciences, Northumbria University, Newcastle Upon Tyne, UK More by this author on the Cochrane Library	Matthew Hickman Population Health Sciences, Bristol Medical School, University of Bristol, Bristol, UK More by this author on the Cochrane Library	Eileen FS Kaner Population Health Sciences Institute, Newcastle University, Newcastle upon Tyne, UK More by this author on the Cochrane Library	NA	NA	NA	NA	NA	NA	NA	NA	NA	NA	NA	NA	NA	NA	NA	NA	NA	NA	NA	NA	NA	NA	NA	NA	NA	NA	NA	NA	NA	NA	NA	NA	NA	NA	NA	NA
10286	10.1002/14651858.CD003429.pub3	Canada	Kent	M	Canada	Kent	M	Canada	John	M	Kent Stobart Correspondence to: Northern Alberta Children's Cancer Program, Department of Pediatrics, University of Alberta, Edmonton, Canada [email protected] [email protected] More by this author on the Cochrane Library	Alfonso Iorio Department of Internal Medicine, University of Perugia, Perugia, Italy More by this author on the Cochrane Library	John K Wu Division of Hematology/Oncology, B.C.'s Children's Hospital, Vancouver, Canada More by this author on the Cochrane Library	NA	NA	NA	NA	NA	NA	NA	NA	NA	NA	NA	NA	NA	NA	NA	NA	NA	NA	NA	NA	NA	NA	NA	NA	NA	NA	NA	NA	NA	NA	NA	NA	NA	NA	NA	NA	NA	NA
2476	10.1002/14651858.CD008876.pub2	China	Dian	M	China	Hongyu	M	China	Bo	M	Dian He Department of Neurology, Affiliated Hospital of Guiyang Medical College, Guiyang, China More by this author on the Cochrane Library	Hongyu Zhou Correspondence to: Department of Neurology, West China Hospital, Sichuan University, Chengdu, China [email protected] More by this author on the Cochrane Library	Duan Guo Department of Neurology, West China Hospital, Sichuan University, Chengdu, China More by this author on the Cochrane Library	Zilong Hao Department of Neurology, West China Hospital, Sichuan University, Chengdu, China More by this author on the Cochrane Library	Bo Wu Department of Neurology, West China Hospital, Sichuan University, Chengdu, China More by this author on the Cochrane Library	NA	NA	NA	NA	NA	NA	NA	NA	NA	NA	NA	NA	NA	NA	NA	NA	NA	NA	NA	NA	NA	NA	NA	NA	NA	NA	NA	NA	NA	NA	NA	NA	NA	NA	NA	NA
9234	10.1002/14651858.CD006731	Germany	Heidrun	F	Germany	Heidrun	F	Denmark	Jan	M	Heidrun Sturm Correspondence to: Comprehensive Cancer Center, University Medical Center Tübingen, Tübingen, Germany [email protected] More by this author on the Cochrane Library	Astrid Austvoll‐Dahlgren Norwegian Knowledge Centre for the Health Services, Oslo, Norway More by this author on the Cochrane Library	Morten Aaserud Statens legemiddelverk, Norwegian Medicines Agency, Oslo, Norway More by this author on the Cochrane Library	Andrew D Oxman Global Health Unit, Norwegian Knowledge Centre for the Health Services, Oslo, Norway More by this author on the Cochrane Library	Craig R Ramsay Health Services Research Unit, Division of Applied Health Sciences, University of Aberdeen, Aberdeen, UK More by this author on the Cochrane Library	Åsa Vernby Karolinska Institutet, Department of Public Health Sciences, Division of International Health (IHCAR), Stockholm, Sweden More by this author on the Cochrane Library	Jan Peter Kösters Nordic Cochrane Centre, Rigshospitalet, Dept. 7112, Copenhagen Ø, Denmark More by this author on the Cochrane Library	NA	NA	NA	NA	NA	NA	NA	NA	NA	NA	NA	NA	NA	NA	NA	NA	NA	NA	NA	NA	NA	NA	NA	NA	NA	NA	NA	NA	NA	NA	NA	NA	NA	NA
11833	10.1002/14651858.CD012315.pub2	Australia	Kerry	F	Australia	Kerry	F	Australia	KerryAnn	F	Kerry K Hall Correspondence to: Menzies Health Institute Queensland, Griffith University, Brisbane, Australia [email protected] [email protected] More by this author on the Cochrane Library	Helen L Petsky School of Nursing and Midwifery, Griffith University and Menzies Health Institute Queensland, Griffith University, Brisbane, Australia More by this author on the Cochrane Library	Anne B Chang Child Health Division, Menzies School of Health Research, Charles Darwin University, Darwin, Australia Institute of Health and Biomedical Innovation, Queensland University of Technology, Brisbane, Australia Department of Respiratory and Sleep Medicine, Lady Cilento Children's Hospital, Brisbane, Australia Cough, Asthma, Airways Research Group, Centre for Children's Health Research, South Brisbane, Australia More by this author on the Cochrane Library	KerryAnn F O'Grady Institute of Health and Biomedical Innovation, Queensland University of Technology, Brisbane, Australia More by this author on the Cochrane Library	NA	NA	NA	NA	NA	NA	NA	NA	NA	NA	NA	NA	NA	NA	NA	NA	NA	NA	NA	NA	NA	NA	NA	NA	NA	NA	NA	NA	NA	NA	NA	NA	NA	NA	NA	NA	NA
20269	10.1002/14651858.CD007685.pub2	United Kingdom	Moises	M	United Kingdom	Moises	M	United Kingdom	Stephen	M	Moises A Calderon Correspondence to: Department of Allergy and Respiratory Medicine, Royal Brompton Hospital, London, UK [email protected] More by this author on the Cochrane Library	Martin Penagos Department of Allergy and Respiratory Medicine, Royal Brompton Hospital, London, UK More by this author on the Cochrane Library	Aziz Sheikh Centre for Population Health Sciences, University of Edinburgh, Edinburgh, UK More by this author on the Cochrane Library	Giorgio W Canonica Allergy and Respiratory Diseases Clinic, Department of Internal Medicine (DIMI), University of Genoa, Genoa, Italy More by this author on the Cochrane Library	Stephen Durham Department of Allergy and Respiratory Medicine, Royal Brompton Hospital, London, UK More by this author on the Cochrane Library	NA	NA	NA	NA	NA	NA	NA	NA	NA	NA	NA	NA	NA	NA	NA	NA	NA	NA	NA	NA	NA	NA	NA	NA	NA	NA	NA	NA	NA	NA	NA	NA	NA	NA	NA	NA
7528	10.1002/14651858.CD004192.pub3	Italy	Mariangela	F	Italy	Mariangela	F	Italy	Graziella	F	Mariangela Farinotti Correspondence to: Neuroepidemiology Unit, Fondazione I.R.C.C.S. Istituto Neurologico Carlo Besta, Milano, Italy [email protected] More by this author on the Cochrane Library	Laura Vacchi Neuroepidemiology Unit, Fondazione I.R.C.C.S. Istituto Neurologico Carlo Besta, Milano, Italy More by this author on the Cochrane Library	Silvana Simi MS Consumer (Past Senior Researcher of Institute of Clinical Physiology), Pisa, Italy More by this author on the Cochrane Library	Carlo Di Pietrantonj Servizio Regionale di Riferimento per l'Epidemiologia, SSEpi‐SeREMI ‐ Cochrane Vaccines Field, Azienda Sanitaria Locale ASL AL, Alessandria, Italy More by this author on the Cochrane Library	Lorenzo Brait Centre de Radiotherapie SERA, Contamine sur Arve, France More by this author on the Cochrane Library	Graziella Filippini Neuroepidemiology Unit, Fondazione I.R.C.C.S. Istituto Neurologico Carlo Besta, Milano, Italy More by this author on the Cochrane Library	NA	NA	NA	NA	NA	NA	NA	NA	NA	NA	NA	NA	NA	NA	NA	NA	NA	NA	NA	NA	NA	NA	NA	NA	NA	NA	NA	NA	NA	NA	NA	NA	NA	NA	NA
17321	10.1002/14651858.CD000053.pub3	United Kingdom	Christine	F	United Kingdom	Christine	F	Switzerland	Piero	M	Christine V Kramer Correspondence to: Cochrane Infectious Diseases Group, Liverpool School of Tropical Medicine, Liverpool, UK [email protected] More by this author on the Cochrane Library	Fan Zhang School of Public Health and Management, Chongqing Medical University, Chongqing, China More by this author on the Cochrane Library	David Sinclair Department of Clinical Sciences, Liverpool School of Tropical Medicine, Liverpool, UK More by this author on the Cochrane Library	Piero L Olliaro UNICEF/UNDP/World Bank/WHO Special Programme for Research and Training in Tropical Diseases (TDR), World Health Organization, Geneva, Switzerland More by this author on the Cochrane Library	NA	NA	NA	NA	NA	NA	NA	NA	NA	NA	NA	NA	NA	NA	NA	NA	NA	NA	NA	NA	NA	NA	NA	NA	NA	NA	NA	NA	NA	NA	NA	NA	NA	NA	NA	NA	NA
1849	10.1002/14651858.CD012763	Denmark	Ana‐Marija	NA	Denmark	Ana‐Marija	NA	Denmark	Arash	M	Ana‐Marija Hristovska Correspondence to: Juliane Marie Centre ‐ Anaesthesia and Surgical Clinic Department 4013, Rigshospitalet, Copenhagen University Hospital, Copenhagen, Denmark [email protected] More by this author on the Cochrane Library	Patricia Duch Department of Anaesthesiology and Intensive Care Medicine, Copenhagen University Hospital Hvidovre, Hvidovre, Denmark More by this author on the Cochrane Library	Mikkel Allingstrup Juliane Marie Centre ‐ Anaesthesia and Surgical Clinic Department 4013, Rigshospitalet, Copenhagen University Hospital, Copenhagen, Denmark More by this author on the Cochrane Library	Arash Afshari Juliane Marie Centre ‐ Anaesthesia and Surgical Clinic Department 4013, Rigshospitalet, Copenhagen University Hospital, Copenhagen, Denmark More by this author on the Cochrane Library	NA	NA	NA	NA	NA	NA	NA	NA	NA	NA	NA	NA	NA	NA	NA	NA	NA	NA	NA	NA	NA	NA	NA	NA	NA	NA	NA	NA	NA	NA	NA	NA	NA	NA	NA	NA	NA
19432	10.1002/14651858.CD006838.pub2	United Kingdom	Judith	F	United Kingdom	Judith	F	United Kingdom	Satyapal	M	Judith Thornton Correspondence to: Primary Care Research Group, University of Manchester, Manchester, UK [email protected] [email protected] More by this author on the Cochrane Library	Satyapal Rangaraj Children's Services, Queens Medical Centre, Nottingham, UK More by this author on the Cochrane Library	NA	NA	NA	NA	NA	NA	NA	NA	NA	NA	NA	NA	NA	NA	NA	NA	NA	NA	NA	NA	NA	NA	NA	NA	NA	NA	NA	NA	NA	NA	NA	NA	NA	NA	NA	NA	NA	NA	NA
17626	10.1002/14651858.CD004874	India	Sushil	M	India	Sushil	M	India	R	NA	Sushil K Kabra Correspondence to: Department of Pediatrics, All India Institute of Medical Sciences, Ansari Nagar, India [email protected] More by this author on the Cochrane Library	Rakesh Lodha Department of Pediatrics, All India Institute of Medical Sciences, New Delhi, India More by this author on the Cochrane Library	R M Pandey Department of Biostatistics, All India Institute of Medical Sciences, New Delhi, India More by this author on the Cochrane Library	NA	NA	NA	NA	NA	NA	NA	NA	NA	NA	NA	NA	NA	NA	NA	NA	NA	NA	NA	NA	NA	NA	NA	NA	NA	NA	NA	NA	NA	NA	NA	NA	NA	NA	NA	NA	NA	NA
3416	10.1002/14651858.CD006112	United Kingdom	Brian	M	United Kingdom	Brian	M	Netherlands	Cees	M	Brian Houston Correspondence to: School of Health & Social Care, University of Teeside, Middlesbrough, UK [email protected] More by this author on the Cochrane Library	Cees P van der Schans Hanze University Groningen, GRONINGEN, Netherlands More by this author on the Cochrane Library	NA	NA	NA	NA	NA	NA	NA	NA	NA	NA	NA	NA	NA	NA	NA	NA	NA	NA	NA	NA	NA	NA	NA	NA	NA	NA	NA	NA	NA	NA	NA	NA	NA	NA	NA	NA	NA	NA	NA
610	10.1002/14651858.CD003689.pub2	Australia	Craig	M	Australia	Maree	F	United Kingdom	Allan	M	Craig Anderson The George Institute for International Health, Sydney, Australia More by this author on the Cochrane Library	Maree L Hackett Correspondence to: Neurological Diseases & Ageing Division, The George Institute for International Health, Camperdown, Australia [email protected] More by this author on the Cochrane Library	Allan O House Academic Unit of Psychiatry and Behavioural Sciences, University of Leeds, Leeds, UK More by this author on the Cochrane Library	NA	NA	NA	NA	NA	NA	NA	NA	NA	NA	NA	NA	NA	NA	NA	NA	NA	NA	NA	NA	NA	NA	NA	NA	NA	NA	NA	NA	NA	NA	NA	NA	NA	NA	NA	NA	NA	NA
6571	10.1002/14651858.CD004996.pub3	Italy	Flavio	M	Italy	Flavio	M	France	Francesco	M	Flavio Lirussi Correspondence to: Scientist, Socioeconomic Determinants of NCDs, WHO Regional Office for Europe, European Office for Investment for Health and Development, Venice, Italy [email protected] More by this author on the Cochrane Library	Lorenzo Azzalini Servei de Cardiologia, Hospital de la Santa Creu i Sant Pau, Barcelona, Spain More by this author on the Cochrane Library	Serena Orando Instituto di Anestesia e Rianimazione, Universitá Degli Studi di Firenze, Firenze, Italy More by this author on the Cochrane Library	Rocco Orlando Department of Medical and Surgical Sciences, University of Padua Medical School, Padova, Italy More by this author on the Cochrane Library	Francesco Angelico Dipartimento di Medicina Sperimentale e Patologia, IV Divisione di Clinica Medica ‐ Policlinico Umberto 1, Rome, Italy More by this author on the Cochrane Library	NA	NA	NA	NA	NA	NA	NA	NA	NA	NA	NA	NA	NA	NA	NA	NA	NA	NA	NA	NA	NA	NA	NA	NA	NA	NA	NA	NA	NA	NA	NA	NA	NA	NA	NA	NA
18369	10.1002/14651858.CD008101.pub2	Netherlands	Miranda	F	Netherlands	Miranda	F	Netherlands	Rob	M	Miranda Langendama Correspondence to: Dutch Cochrane Centre, Academic Medical Center, Amsterdam, Netherlands [email protected] More by this author on the Cochrane Library Authors Langendam and Luijf contributed equally	Yoeri M Luijfa Department of Internal Medicine, Academic Medical Center Amsterdam, Amsterdam, Netherlands More by this author on the Cochrane Library Authors Langendam and Luijf contributed equally	Lotty Hooft Dutch Cochrane Centre, Academic Medical Center, Amsterdam, Netherlands More by this author on the Cochrane Library	J Hans DeVries Internal Medicine, Academic Medical Centre, Amsterdam, Netherlands More by this author on the Cochrane Library	Aart H Mudde Slingeland Ziekenhuis, Internal Medicine, Doetinchem, Netherlands More by this author on the Cochrane Library	Rob JPM Scholten Dutch Cochrane Centre, Academic Medical Center, Amsterdam, Netherlands More by this author on the Cochrane Library	NA	NA	NA	NA	NA	NA	NA	NA	NA	NA	NA	NA	NA	NA	NA	NA	NA	NA	NA	NA	NA	NA	NA	NA	NA	NA	NA	NA	NA	NA	NA	NA	NA	NA	NA
17066	10.1002/14651858.CD004203	Netherlands	Barbara	F	Netherlands	Barbara	F	NA	Peterhans	NA	Barbara S Niël‐Weise Correspondence to: Medical Centre, Leiden University, 2300 RC Leiden, Netherlands [email protected] More by this author on the Cochrane Library	Peterhans P.J. van den Broek Other More by this author on the Cochrane Library	NA	NA	NA	NA	NA	NA	NA	NA	NA	NA	NA	NA	NA	NA	NA	NA	NA	NA	NA	NA	NA	NA	NA	NA	NA	NA	NA	NA	NA	NA	NA	NA	NA	NA	NA	NA	NA	NA	NA
3978	10.1002/14651858.CD010069.pub3	Singapore	Melonie	F	Singapore	Melonie	F	United Kingdom	Christopher	M	Melonie K Sriranganathan Correspondence to: Rheumatology Service, Department of General Medicine, Changi General Hospital, Singapore City, Singapore [email protected] More by this author on the Cochrane Library	Ophir Vinik Division of Rheumatology, St Michael's Hospital, Toronto, Canada More by this author on the Cochrane Library	Jordi Pardo Pardo Ottawa Hospital Research Institute, The Ottawa Hospital - General Campus, Ottawa, Canada More by this author on the Cochrane Library	Claire Bombardier Toronto General Research Institute, University Health Network, Toronto, Canada More by this author on the Cochrane Library	Christopher J Edwards Department of Rheumatology, University Hospital Southampton NHS Foundation Trust, Southampton, UK More by this author on the Cochrane Library	NA	NA	NA	NA	NA	NA	NA	NA	NA	NA	NA	NA	NA	NA	NA	NA	NA	NA	NA	NA	NA	NA	NA	NA	NA	NA	NA	NA	NA	NA	NA	NA	NA	NA	NA	NA
19808	10.1002/14651858.CD010342.pub2	United Kingdom	Fiona	F	United Kingdom	Fiona	F	United Kingdom	Simon	M	Fiona Barker Correspondence to: Department of Healthcare Management and Policy, University of Surrey, Guildford, UK [email protected] More by this author on the Cochrane Library	Emma Mackenzie Hearing and Balance Centre, Institute of Sound and Vibration Research, University of Southampton, Southampton, UK More by this author on the Cochrane Library	Lynette Elliott Audiology, Princess Margaret Hospital, Windsor, UK More by this author on the Cochrane Library	Simon Jones Department of Healthcare Management and Policy, University of Surrey, Guildford, UK More by this author on the Cochrane Library	Simon de Lusignan Department of Healthcare Management and Policy, University of Surrey, Guildford, UK More by this author on the Cochrane Library	NA	NA	NA	NA	NA	NA	NA	NA	NA	NA	NA	NA	NA	NA	NA	NA	NA	NA	NA	NA	NA	NA	NA	NA	NA	NA	NA	NA	NA	NA	NA	NA	NA	NA	NA	NA
12851	10.1002/14651858.CD013648	United Kingdom	Sarah	F	United Kingdom	Sarah	F	United Kingdom	Lorna	F	Sarah J Brown Correspondence to: Faculty of Health and Life Sciences, Coventry University, Coventry, UK [email protected] [email protected] Faculty of Arts, Business and Law, Law School, USC: University of the Sunshine Coast, Sippy Downs, Australia More by this author on the Cochrane Library	Nazanin Khasteganan Faculty of Health and Life Sciences, Coventry University, Coventry, UK More by this author on the Cochrane Library	Grace J Carter Faculty of Health and Life Sciences, Coventry University, Coventry, UK More by this author on the Cochrane Library	Katherine Brown Department of Psychology and Sports Science, University of Hertfordshire, Hatfield, UK More by this author on the Cochrane Library	Rachel J Caswell Sexual Health and HIV Medicine, University Hospitals Birmingham NHS Foundation Trust, Birmingham, UK More by this author on the Cochrane Library	Emma Howarth School of Psychology, University of East London, London, UK More by this author on the Cochrane Library	Gene Feder Centre for Academic Primary Care, Population Health Sciences, Bristol Medical School, University of Bristol, Bristol, UK More by this author on the Cochrane Library	Lorna O'Doherty Faculty of Health and Life Sciences, Coventry University, Coventry, UK Department of General Practice, The University of Melbourne, Melbourne, Australia More by this author on the Cochrane Library	NA	NA	NA	NA	NA	NA	NA	NA	NA	NA	NA	NA	NA	NA	NA	NA	NA	NA	NA	NA	NA	NA	NA	NA	NA	NA	NA	NA	NA	NA	NA	NA	NA
6997	10.1002/14651858.CD004259.pub2	Canada	Lucie	F	Canada	Lucie	F	Canada	George	M	Lucie Brosseau Correspondence to: School of Rehabilitation Sciences, Faculty of Health Sciences, University of Ottawa, Ottawa, Canada [email protected] More by this author on the Cochrane Library	L MacLeay Ottawa, Canada More by this author on the Cochrane Library	Vivian Welch Centre for Global Health, Institute of Population Health, University of Ottawa, Ottawa, Canada More by this author on the Cochrane Library	Peter Tugwell Department of Medicine, University of Ottawa, Ottawa, Canada More by this author on the Cochrane Library	George A Wells Department of Epidemiology and Community Medicine, University of Ottawa, Ottawa, Canada More by this author on the Cochrane Library	NA	NA	NA	NA	NA	NA	NA	NA	NA	NA	NA	NA	NA	NA	NA	NA	NA	NA	NA	NA	NA	NA	NA	NA	NA	NA	NA	NA	NA	NA	NA	NA	NA	NA	NA	NA
9125	10.1002/14651858.CD008277	Costa Rica	Jose	M	Costa Rica	Jose	M	Canada	James	M	Jose Agustin Arguedas Correspondence to: Depto de Farmacologia Clinica, Facultad de Medicina, Universidad de Costa Rica, San Pedro de Montes de Oca, Costa Rica [email protected] More by this author on the Cochrane Library	Viriam Leiva Escuela de Enfermeria, Facultad de Medicina, University of Costa Rica, San Jose, Costa Rica More by this author on the Cochrane Library	James M Wright Department of Anesthesiology, Pharmacology and Therapeutics, University of British Columbia, Vancouver, Canada More by this author on the Cochrane Library	NA	NA	NA	NA	NA	NA	NA	NA	NA	NA	NA	NA	NA	NA	NA	NA	NA	NA	NA	NA	NA	NA	NA	NA	NA	NA	NA	NA	NA	NA	NA	NA	NA	NA	NA	NA	NA	NA
15679	10.1002/14651858.CD004485.pub3	Ireland	Declan	M	Ireland	Declan	M	United Kingdom	Nicky	F	Declan T Millett Correspondence to: Department of Oral Health and Development, University Dental School and Hospital, Wilton, Cork, Ireland [email protected] More by this author on the Cochrane Library	Anne‐Marie Glenny Cochrane Oral Health Group, MANDEC, School of Dentistry, The University of Manchester, Manchester, UK More by this author on the Cochrane Library	Rye CR Mattick Department of Orthodontics, Newcastle Dental Hospital, Newcastle upon Tyne, UK More by this author on the Cochrane Library	Joy Hickman Department of Orthodontics, Glan Clwyd Hospital, Rhyl, UK More by this author on the Cochrane Library	Nicky A Mandall Orthodontics, School of Dentistry, The University of Manchester, Manchester, UK More by this author on the Cochrane Library	NA	NA	NA	NA	NA	NA	NA	NA	NA	NA	NA	NA	NA	NA	NA	NA	NA	NA	NA	NA	NA	NA	NA	NA	NA	NA	NA	NA	NA	NA	NA	NA	NA	NA	NA	NA
5790	10.1002/14651858.CD004603.pub3	Norway	Rae	F	Norway	Rae	F	Finland	Eija	F	Rae F Bell Correspondence to: Centre for Pain Management and Palliative Care & Regional Centre for Excellence in Palliative Care, Haukeland University Hospital, Bergen, Norway [email protected] [email protected] More by this author on the Cochrane Library	Jørgen B Dahl Department of Anaesthesia 4231, Rigshospitalet and Copenhagen University, Copenhagen, Denmark More by this author on the Cochrane Library	R Andrew Moore Pain Research and Nuffield Department of Clinical Neurosciences (Nuffield Division of Anaesthetics), University of Oxford, Oxford, UK More by this author on the Cochrane Library	Eija A Kalso Department of Anaesthesia, Intensive Care Medicine, Emergency Medicine and Pain Medicine, Helsinki University Central Hospital, Helsinki, Finland More by this author on the Cochrane Library	NA	NA	NA	NA	NA	NA	NA	NA	NA	NA	NA	NA	NA	NA	NA	NA	NA	NA	NA	NA	NA	NA	NA	NA	NA	NA	NA	NA	NA	NA	NA	NA	NA	NA	NA	NA	NA
8898	10.1002/14651858.CD004786.pub3	United Kingdom	Ian	M	United Kingdom	Ian	M	Australia	J	NA	Ian K Maconochie Correspondence to: Department of Paediatrics A&E, St Mary's Hospital, London, UK [email protected] More by this author on the Cochrane Library	J Harry Baumer c/o Cochrane Acute Respiratory Infections Group, Bond University, Gold Coast, Australia More by this author on the Cochrane Library	NA	NA	NA	NA	NA	NA	NA	NA	NA	NA	NA	NA	NA	NA	NA	NA	NA	NA	NA	NA	NA	NA	NA	NA	NA	NA	NA	NA	NA	NA	NA	NA	NA	NA	NA	NA	NA	NA	NA
2569	10.1002/14651858.CD007086	United Kingdom	Kurinchi	NA	United Kingdom	Kurinchi	NA	United Kingdom	Brian	M	Kurinchi S Gurusamy Correspondence to: University Department of Surgery, Royal Free and University College School of Medicine,, London, UK [email protected] More by this author on the Cochrane Library	Sameer Junnarkar Hepato‐Biliary Surgery, Royal Free and University College School of Medicine, London, UK More by this author on the Cochrane Library	Marwan Farouk Surgery, Buckinghamshire Hospitals NHS trust, Aylesbury, UK More by this author on the Cochrane Library	Brian R Davidson University Department of Surgery, Royal Free and University College School of Medicine, London, UK More by this author on the Cochrane Library	NA	NA	NA	NA	NA	NA	NA	NA	NA	NA	NA	NA	NA	NA	NA	NA	NA	NA	NA	NA	NA	NA	NA	NA	NA	NA	NA	NA	NA	NA	NA	NA	NA	NA	NA	NA	NA
16787	10.1002/14651858.CD004074.pub3	Australia	Susan	F	Australia	Susan	F	Australia	Peter	M	Susan J McDonald Correspondence to: Midwifery Professorial Unit, La Trobe University/Mercy Hospital for Women, Melbourne, Australia [email protected] [email protected] More by this author on the Cochrane Library	Philippa Middleton Women's and Children's Health Research Institute, The University of Adelaide, Adelaide, Australia More by this author on the Cochrane Library	Therese Dowswell Cochrane Pregnancy and Childbirth Group, Department of Women's and Children's Health, The University of Liverpool, Liverpool, UK More by this author on the Cochrane Library	Peter S Morris Child Health Division, Menzies School of Health Research, Charles Darwin University, Darwin, Australia More by this author on the Cochrane Library	NA	NA	NA	NA	NA	NA	NA	NA	NA	NA	NA	NA	NA	NA	NA	NA	NA	NA	NA	NA	NA	NA	NA	NA	NA	NA	NA	NA	NA	NA	NA	NA	NA	NA	NA	NA	NA
12562	10.1002/14651858.CD010957.pub3	China	Meixuan	NA	China	Kehu	NA	Canada	Liang	M	Meixuan Li Evidence-Based Medicine Center, School of Basic Medical Sciences, Lanzhou University, Lanzhou, China Evidence-Based Social Science Research Center, School of Public Health, Lanzhou University, Lanzhou, China Department of Health Research Methods, Evidence and Impact, Faculty of Health Sciences, McMaster University, Hamilton, Canada More by this author on the Cochrane Library	Jing Li Evidence-Based Medicine Center, School of Basic Medical Sciences, Lanzhou University, Lanzhou, China Evidence-Based Social Science Research Center, School of Public Health, Lanzhou University, Lanzhou, China More by this author on the Cochrane Library	Xiaoqin Wang Michael G DeGroote Institute for Pain Research and Care, McMaster University, Hamilton, Canada More by this author on the Cochrane Library	Xu Hui Evidence-Based Medicine Center, School of Basic Medical Sciences, Lanzhou University, Lanzhou, China Evidence-Based Social Science Research Center, School of Public Health, Lanzhou University, Lanzhou, China More by this author on the Cochrane Library	Qi Wang Department of Health Research Methods, Evidence and Impact, Faculty of Health Sciences, McMaster University, Hamilton, Canada More by this author on the Cochrane Library	Shitong Xie Department of Health Research Methods, Evidence and Impact, Faculty of Health Sciences, McMaster University, Hamilton, Canada School of Pharmaceutical Science and Technology, Tianjin University, Tianjin, China More by this author on the Cochrane Library	Peijing Yan Department of Epidemiology and Health Statistics, West China School of Public Health and West China Fourth Hospital, Sichuan University, Chengdu, China More by this author on the Cochrane Library	Jinhui Tian Evidence-Based Medicine Center, School of Basic Medical Sciences, Lanzhou University, Lanzhou, China Evidence-Based Social Science Research Center, School of Public Health, Lanzhou University, Lanzhou, China More by this author on the Cochrane Library	Jianfeng Li Department of Cardiology, Gansu Provincial Hospital, Lanzhou, China More by this author on the Cochrane Library	Ping Xie Department of Cardiology, Gansu Provincial Hospital, Lanzhou, China More by this author on the Cochrane Library	Kehu Yang Correspondence to: Evidence-Based Medicine Center, School of Basic Medical Sciences, Lanzhou University, Lanzhou, China [email protected] Evidence-Based Social Science Research Center, School of Public Health, Lanzhou University, Lanzhou, China More by this author on the Cochrane Library	Liang Yao Department of Health Research Methods, Evidence and Impact, Faculty of Health Sciences, McMaster University, Hamilton, Canada More by this author on the Cochrane Library	NA	NA	NA	NA	NA	NA	NA	NA	NA	NA	NA	NA	NA	NA	NA	NA	NA	NA	NA	NA	NA	NA	NA	NA	NA	NA	NA	NA	NA
11161	10.1002/14651858.CD007669.pub2	Spain	Nuria	F	Spain	Julio	M	Spain	Julio	M	Nuria Montero Department of Nephrology, Hospital del Mar‐IMIM, Barcelona, Spain More by this author on the Cochrane Library	Angela C Webster Sydney School of Public Health, The University of Sydney, Sydney, Australia Centre for Transplant and Renal Research, Westmead Millennium Institute, The University of Sydney at Westmead, Westmead, Australia Cochrane Renal Group, Centre for Kidney Research, The Children's Hospital at Westmead, Westmead, Australia More by this author on the Cochrane Library	Ana Royuela CIBER Epidemiologia y Salud Publica (CIBERESP), Hospital Ramon y Cajal, Madrid, Spain Unidad de Bioestadística, Hospital Ramón y Cajal, Madrid, Spain More by this author on the Cochrane Library	Javier Zamora Clinical Biostatistics Unit, Ramon y Cajal Institute for Health Research (IRYCIS), CIBER Epidemiology and Public Health (CIBERESP) and Cochrane Collaborating Centre, Madrid, Spain CIBER Epidemiologia y Salud Publica (CIBERESP), Madrid, Spain More by this author on the Cochrane Library	Marta Crespo Barrio Department of Nephrology, Hospital del Mar‐IMIM, Barcelona, Spain More by this author on the Cochrane Library	Julio Pascual Correspondence to: Department of Nephrology, Hospital del Mar‐IMIM, Barcelona, Spain [email protected] [email protected] More by this author on the Cochrane Library	NA	NA	NA	NA	NA	NA	NA	NA	NA	NA	NA	NA	NA	NA	NA	NA	NA	NA	NA	NA	NA	NA	NA	NA	NA	NA	NA	NA	NA	NA	NA	NA	NA	NA	NA
8915	10.1002/14651858.CD001090	Philippines	Marissa	F	Philippines	Marissa	F	Philippines	Jacinto	M	Marissa M Alejandria Correspondence to: Department of Clinical Epidemiology and Section of Infectious Diseases, Department of Medicine, Philippine General Hospital, University of the Philippines, Manila, Philippines [email protected] More by this author on the Cochrane Library	Mary Ann D Lansang Department of Clinical Epidemiology and Section of Infectious Diseases, Department of Medicine, Philippine General Hospital, University of the Philippines, Manila, Philippines More by this author on the Cochrane Library	Leonila F Dans Departments of Pediatrics and Clinical Epidemiology, Philippine General Hospital, University of the Philippines, Manila, Philippines More by this author on the Cochrane Library	Jacinto Blas Mantaring III Section of Neonatal‐Perinatal Medicine, University of the Philippines, Manila, Philippines More by this author on the Cochrane Library	NA	NA	NA	NA	NA	NA	NA	NA	NA	NA	NA	NA	NA	NA	NA	NA	NA	NA	NA	NA	NA	NA	NA	NA	NA	NA	NA	NA	NA	NA	NA	NA	NA	NA	NA	NA	NA
11899	10.1002/14651858.CD004205.pub4	United States	Mohan	M	United States	Mohan	M	United Kingdom	Khalid	M	Mohan Pammi Correspondence to: Section of Neonatology, Department of Pediatrics, Baylor College of Medicine, Houston, USA [email protected] More by this author on the Cochrane Library	Khalid N Haque (Formerly) Division of Neonatology, Department of Child Health, Queen Mary's Hospital for Children, Wrythe Lane, Carshalton, UK More by this author on the Cochrane Library	NA	NA	NA	NA	NA	NA	NA	NA	NA	NA	NA	NA	NA	NA	NA	NA	NA	NA	NA	NA	NA	NA	NA	NA	NA	NA	NA	NA	NA	NA	NA	NA	NA	NA	NA	NA	NA	NA	NA
4484	10.1002/14651858.CD004926.pub2	Canada	Andrew	M	Canada	Andrew	M	Canada	Crispen	M	Andrew S Worster Correspondence to: Emergency Medicine, Hamilton Health Sciences and McMaster University, Hamilton, Canada [email protected] More by this author on the Cochrane Library	Crispen G Richards Department of Medicine, Division of Emergency Medicine, University of Western Ontario, London, Canada More by this author on the Cochrane Library	NA	NA	NA	NA	NA	NA	NA	NA	NA	NA	NA	NA	NA	NA	NA	NA	NA	NA	NA	NA	NA	NA	NA	NA	NA	NA	NA	NA	NA	NA	NA	NA	NA	NA	NA	NA	NA	NA	NA
12833	10.1002/14651858.CD004192	Italy	Mariangela	F	Italy	Mariangela	F	Italy	Lorenzo	M	Mariangela Farinotti Correspondence to: S.O. Neuroepidemiologia, Istituto Nazionale Neurologico Carlo Besta, Milano (MI), Italy [email protected] More by this author on the Cochrane Library	Silvana Simi Instituto di Fisiologia Clinica, CNR, Pisa, Italy More by this author on the Cochrane Library	Paolo Confalonieri IV Neurology Department, National Neurological Institute Carlo Besta, Milan, Italy More by this author on the Cochrane Library	Daniela Lupo Dipartimento di Matematica, Politecnico di Milano, Milano (MI), Italy More by this author on the Cochrane Library	Nicola Thornton UK Cochrane Centre, Oxford, UK More by this author on the Cochrane Library	Lorenzo Brait Istituto Nazionale Neurologico C. Besta, Milano, Italy More by this author on the Cochrane Library	NA	NA	NA	NA	NA	NA	NA	NA	NA	NA	NA	NA	NA	NA	NA	NA	NA	NA	NA	NA	NA	NA	NA	NA	NA	NA	NA	NA	NA	NA	NA	NA	NA	NA	NA
14126	10.1002/14651858.CD006682.pub4	United Kingdom	Amanda	F	United Kingdom	Amanda	F	United Kingdom	Martin	M	Amanda Plummer Correspondence to: Pharmacy Department, Northern General Hospital, Sheffield, UK [email protected] More by this author on the Cochrane Library	Martin Wildman Adult Cystic Fibrosis Unit, Northern General Hospital, Sheffield, UK More by this author on the Cochrane Library	NA	NA	NA	NA	NA	NA	NA	NA	NA	NA	NA	NA	NA	NA	NA	NA	NA	NA	NA	NA	NA	NA	NA	NA	NA	NA	NA	NA	NA	NA	NA	NA	NA	NA	NA	NA	NA	NA	NA
11990	10.1002/14651858.CD002275	France	Philippe	M	France	Philippe	M	Germany	Klaus	M	Philippe Gajdos Correspondence to: Service de Réanimation, Hopital Raymond Poincaré (APHP), 92380 Garches, France [email protected] More by this author on the Cochrane Library	Sylvie Chevret Departement de Biostatistique et Informatique Médicale, Hôpital Saint Louis, 75475 Paris, France More by this author on the Cochrane Library	Klaus V Toyka Neurology, University of Würzburg, Würzburg, Germany More by this author on the Cochrane Library	NA	NA	NA	NA	NA	NA	NA	NA	NA	NA	NA	NA	NA	NA	NA	NA	NA	NA	NA	NA	NA	NA	NA	NA	NA	NA	NA	NA	NA	NA	NA	NA	NA	NA	NA	NA	NA	NA
7146	10.1002/14651858.CD014804.pub2	Australia	Tess	F	Australia	Tess	F	Australia	Germaine	F	Tess E Cooper Correspondence to: Cochrane Kidney and Transplant, Centre for Kidney Research, The Children's Hospital at Westmead, Westmead, Australia [email protected] Sydney School of Public Health, The University of Sydney, Sydney, Australia More by this author on the Cochrane Library	Nicole Scholes-Robertson Cochrane Kidney and Transplant, Centre for Kidney Research, The Children's Hospital at Westmead, Westmead, Australia Sydney School of Public Health, The University of Sydney, Sydney, Australia Centre for Kidney Research, The Children's Hospital at Westmead, Westmead, Australia More by this author on the Cochrane Library	Jonathan C Craig Cochrane Kidney and Transplant, Centre for Kidney Research, The Children's Hospital at Westmead, Westmead, Australia College of Medicine and Public Health, Flinders University, Adelaide, Australia More by this author on the Cochrane Library	Carmel M Hawley Department of Nephrology, Princess Alexandra Hospital, Brisbane, Australia Translational Research Institute, Brisbane , Australia Australasian Kidney Trials Network, The University of Queensland, Brisbane, Australia More by this author on the Cochrane Library	Martin Howell Sydney School of Public Health, The University of Sydney, Sydney, Australia Centre for Kidney Research, The Children's Hospital at Westmead, Westmead, Australia More by this author on the Cochrane Library	David W Johnson Department of Nephrology, Princess Alexandra Hospital, Brisbane, Australia Australasian Kidney Trials Network, The University of Queensland, Brisbane, Australia More by this author on the Cochrane Library	Armando Teixeira-Pinto Sydney School of Public Health, The University of Sydney, Sydney, Australia Centre for Kidney Research, The Children's Hospital at Westmead, Westmead, Australia More by this author on the Cochrane Library	Allison Jaure Sydney School of Public Health, The University of Sydney, Sydney, Australia Centre for Kidney Research, The Children's Hospital at Westmead, Westmead, Australia More by this author on the Cochrane Library	Germaine Wong Sydney School of Public Health, The University of Sydney, Sydney, Australia Centre for Kidney Research, The Children's Hospital at Westmead, Westmead, Australia Centre for Transplant and Renal Research, Westmead Hospital, Westmead, Australia More by this author on the Cochrane Library	NA	NA	NA	NA	NA	NA	NA	NA	NA	NA	NA	NA	NA	NA	NA	NA	NA	NA	NA	NA	NA	NA	NA	NA	NA	NA	NA	NA	NA	NA	NA	NA
7692	10.1002/14651858.CD011469.pub2	Netherlands	Boon	M	Netherlands	Boon	M	Netherlands	Guy	M	Boon How Chew Correspondence to: Julius Center for Health Sciences and Primary Care, University Medical Center Utrecht, Utrecht, Netherlands [email protected] [email protected] Department of Family Medicine, Faculty of Medicine and Health Sciences, Universiti Putra Malaysia, Serdang, Malaysia More by this author on the Cochrane Library	Rimke C Vos Julius Center for Health Sciences and Primary Care, University Medical Center Utrecht, Utrecht, Netherlands More by this author on the Cochrane Library	Maria‐Inti Metzendorf Cochrane Metabolic and Endocrine Disorders Group, Institute of General Practice, Medical Faculty of the Heinrich‐Heine‐University Düsseldorf, Düsseldorf, Germany More by this author on the Cochrane Library	Rob JPM Scholten Cochrane Netherlands, Julius Center for Health Sciences and Primary Care / University Medical Center Utrecht, Utrecht, Netherlands More by this author on the Cochrane Library	Guy EHM Rutten Julius Center for Health Sciences and Primary Care, University Medical Center Utrecht, Utrecht, Netherlands More by this author on the Cochrane Library	NA	NA	NA	NA	NA	NA	NA	NA	NA	NA	NA	NA	NA	NA	NA	NA	NA	NA	NA	NA	NA	NA	NA	NA	NA	NA	NA	NA	NA	NA	NA	NA	NA	NA	NA	NA
21133	10.1002/14651858.CD006822.pub3	United Kingdom	Christiane	F	United Kingdom	Christiane	F	United Kingdom	Tim	M	Christiane Vorwerk Correspondence to: Department of Emergency Medicine, Leicester Royal Infirmary, Leicester, UK [email protected] [email protected] More by this author on the Cochrane Library	Tim Coats Department of Emergency Medicine, Leicester Royal Infirmary, Leicester, UK More by this author on the Cochrane Library	NA	NA	NA	NA	NA	NA	NA	NA	NA	NA	NA	NA	NA	NA	NA	NA	NA	NA	NA	NA	NA	NA	NA	NA	NA	NA	NA	NA	NA	NA	NA	NA	NA	NA	NA	NA	NA	NA	NA
6575	10.1002/14651858.CD009999.pub2	Italy	Elena	F	France	Francesco	M	France	Francesco	M	Elena Biagioli Laboratory Methodology for Clinical Research, Istituto di Ricerche Farmacologiche Mario Negri IRCCS, Milan, Italy More by this author on the Cochrane Library	Valentina Tarasco Pediatric Unit, Cardinal Massaia Hospital, Asti, Italy More by this author on the Cochrane Library	Carla Lingua Department of Public and Pediatric Health Sciences, University of Turin, Turin, Italy More by this author on the Cochrane Library	Lorenzo Moja Department of Biomedical Sciences for Health, University of Milan, Milan, Italy Clinical Epidemiology Unit, IRCCS Galeazzi Orthopaedic Institute, Milan, Italy More by this author on the Cochrane Library	Francesco Savino Correspondence to: Department of Pediatrics, Regina Margherita Children's Hospital, Torino, Italy [email protected] More by this author on the Cochrane Library	NA	NA	NA	NA	NA	NA	NA	NA	NA	NA	NA	NA	NA	NA	NA	NA	NA	NA	NA	NA	NA	NA	NA	NA	NA	NA	NA	NA	NA	NA	NA	NA	NA	NA	NA	NA
9829	10.1002/14651858.CD003222.pub3	United Kingdom	Kelechi	M	United Kingdom	Kelechi	M	United Kingdom	Jharna	F	Kelechi E Nnoaham Correspondence to: Public Health Medicine, University of Oxford, Oxford, UK [email protected] More by this author on the Cochrane Library	Jharna Kumbang Public Health Medicine, Milton Keynes PCT, Milton Keynes, UK More by this author on the Cochrane Library	NA	NA	NA	NA	NA	NA	NA	NA	NA	NA	NA	NA	NA	NA	NA	NA	NA	NA	NA	NA	NA	NA	NA	NA	NA	NA	NA	NA	NA	NA	NA	NA	NA	NA	NA	NA	NA	NA	NA
15570	10.1002/14651858.CD005465.pub2	Australia	Ian	M	Australia	Ian	M	New Zealand	Ngaire	F	Ian D Cameron Correspondence to: Rehabilitation Studies Unit, Northern Clinical School, Sydney Medical School, The University of Sydney, Ryde, Australia [email protected] More by this author on the Cochrane Library	Geoff R Murray Rehabilitation, Aged and Extended Care, Illawarra Area Health Service, Warrawong, Australia More by this author on the Cochrane Library	Lesley D Gillespie Department of Medical and Surgical Sciences, Dunedin School of Medicine, University of Otago, Dunedin, New Zealand More by this author on the Cochrane Library	M Clare Robertson Department of Medical and Surgical Sciences, Dunedin School of Medicine, University of Otago, Dunedin, New Zealand More by this author on the Cochrane Library	Keith D Hill Musculoskeletal Research Centre, La Trobe University and Northern Health, Bundoora, Australia More by this author on the Cochrane Library	Robert G Cumming Centre for Education and Research on Ageing, University of Sydney, Concord, Australia More by this author on the Cochrane Library	Ngaire Kerse Department of General Practice and Primary Health Care, University of Auckland, Auckland, New Zealand More by this author on the Cochrane Library	NA	NA	NA	NA	NA	NA	NA	NA	NA	NA	NA	NA	NA	NA	NA	NA	NA	NA	NA	NA	NA	NA	NA	NA	NA	NA	NA	NA	NA	NA	NA	NA	NA	NA
19749	10.1002/14651858.CD004099	Germany	Christine	F	Germany	Christine	F	United Kingdom	Sian	F	Christine Clar Correspondence to: 80798 Munich, Germany [email protected] More by this author on the Cochrane Library	Norman Waugh Department of Public Health, University of Aberdeen, Aberdeen, UK More by this author on the Cochrane Library	Sian Thomas Graemsay, UK More by this author on the Cochrane Library	NA	NA	NA	NA	NA	NA	NA	NA	NA	NA	NA	NA	NA	NA	NA	NA	NA	NA	NA	NA	NA	NA	NA	NA	NA	NA	NA	NA	NA	NA	NA	NA	NA	NA	NA	NA	NA	NA
21812	10.1002/14651858.CD009881.pub2	China	Jing	F	China	Wei	M	China	Wei	M	Jing Fu Department of Obstetrics and Gynecology, West China Second University Hospital, Sichuan University, Chengdu, China More by this author on the Cochrane Library	Hao Song Department of Obstetrics and Gynecology, West China Second University Hospital, Sichuan University, Chengdu, China Key Laboratory of Birth Defects and Related Diseases of Women and Children (Sichuan University), Ministry of Education, Chengdu, China More by this author on the Cochrane Library	Min Zhou Department of Obstetrics and Gynecology, West China Second University Hospital, Sichuan University, Chengdu, China More by this author on the Cochrane Library	Huili Zhu Department of Obstetrics and Gynecology, West China Second University Hospital, Sichuan University, Chengdu, China More by this author on the Cochrane Library	Yuhe Wang Department of Obstetrics and Gynecology, West China Second University Hospital, Sichuan University, Chengdu, China More by this author on the Cochrane Library	Hengxi Chen Department of Obstetrics and Gynecology, West China Second University Hospital, Sichuan University, Chengdu, China More by this author on the Cochrane Library	Wei Huang Correspondence to: Department of Obstetrics and Gynecology, West China Second University Hospital, Sichuan University, Chengdu, China [email protected] More by this author on the Cochrane Library	NA	NA	NA	NA	NA	NA	NA	NA	NA	NA	NA	NA	NA	NA	NA	NA	NA	NA	NA	NA	NA	NA	NA	NA	NA	NA	NA	NA	NA	NA	NA	NA	NA	NA
14359	10.1002/14651858.CD011877.pub2	Italy	Luca	M	Sweden	Matteo	M	Sweden	Matteo	M	Luca Moresco Pediatric and Neonatology Unit, Ospedale San Paolo Savona, Savona, Italy More by this author on the Cochrane Library	Maria Grazia Calevo Epidemiology, Biostatistics and Committees Unit, Istituto Giannina Gaslini, Genoa, Italy More by this author on the Cochrane Library	Federica Baldi Pediatric and Neonatology Unit, Ospedale San Paolo Savona, Savona, Italy More by this author on the Cochrane Library	Amnon Cohen Pediatric and Neonatology Unit, Ospedale San Paolo Savona, Savona, Italy More by this author on the Cochrane Library	Matteo Bruschettini Correspondence to: Department of Paediatrics, Lund University, Skane University Hospital, Lund, Sweden [email protected] [email protected] More by this author on the Cochrane Library	NA	NA	NA	NA	NA	NA	NA	NA	NA	NA	NA	NA	NA	NA	NA	NA	NA	NA	NA	NA	NA	NA	NA	NA	NA	NA	NA	NA	NA	NA	NA	NA	NA	NA	NA	NA
2649	10.1002/14651858.CD002742	Canada	Krishnan	M	Canada	Krishnan	M	Canada	Brian	M	Krishnan Parameswaran Correspondence to: Asthma Research Group, Firestone Institute for Respiratory Health , East Hamilton, Canada [email protected] More by this author on the Cochrane Library	Jose Belda Respirology, McMaster University, Hamilton, Canada More by this author on the Cochrane Library	Brian H Rowe Department of Emergency Medicine, University of Alberta, Edmonton, Canada More by this author on the Cochrane Library	NA	NA	NA	NA	NA	NA	NA	NA	NA	NA	NA	NA	NA	NA	NA	NA	NA	NA	NA	NA	NA	NA	NA	NA	NA	NA	NA	NA	NA	NA	NA	NA	NA	NA	NA	NA	NA	NA
14660	10.1002/14651858.CD010825.pub2	Ireland	Andy	M	Ireland	Andy	M	United Kingdom	Michael	M	Andy Cochrane Correspondence to: Maynooth University Department of Psychology, National University of Ireland Maynooth, Maynooth, Ireland [email protected] [email protected] More by this author on the Cochrane Library	Mairead Furlong Maynooth University Department of Psychology, National University of Ireland Maynooth, Maynooth, Ireland More by this author on the Cochrane Library	Sinead McGilloway Maynooth University Department of Psychology, National University of Ireland Maynooth, Maynooth, Ireland More by this author on the Cochrane Library	David W Molloy Centre of Gerontology and Rehabilitation, School of Medicine, University College Cork, Cork, Ireland More by this author on the Cochrane Library	Michael Stevenson Clinical Research Support Centre, Royal Group of Hospitals Trust, Belfast, UK More by this author on the Cochrane Library	Michael Donnelly Centre for Public Health, Queen's University Belfast, Belfast, UK More by this author on the Cochrane Library	NA	NA	NA	NA	NA	NA	NA	NA	NA	NA	NA	NA	NA	NA	NA	NA	NA	NA	NA	NA	NA	NA	NA	NA	NA	NA	NA	NA	NA	NA	NA	NA	NA	NA	NA
19429	10.1002/14651858.CD006838.pub3	United Kingdom	Judith	F	United Kingdom	Judith	F	United Kingdom	Satyapal	M	Judith Thornton Correspondence to: School of Pharmacy and Pharmaceutical Sciences, University of Manchester, Manchester, UK [email protected] More by this author on the Cochrane Library	Satyapal Rangaraj Children's Services, Queens Medical Centre, Nottingham, UK More by this author on the Cochrane Library	NA	NA	NA	NA	NA	NA	NA	NA	NA	NA	NA	NA	NA	NA	NA	NA	NA	NA	NA	NA	NA	NA	NA	NA	NA	NA	NA	NA	NA	NA	NA	NA	NA	NA	NA	NA	NA	NA	NA
6410	10.1002/14651858.CD005221	United Kingdom	Nita	F	United Kingdom	Nita	F	United Kingdom	Fergus	M	Nita Patel Correspondence to: Clinical Oncology, St Thomas' Hospital, London, UK [email protected] More by this author on the Cochrane Library	Jason F Lester Oncology Department, Velindre Hospital NHS Trust, Cardiff, UK More by this author on the Cochrane Library	Bernadette Coles Cancer Research Wales Library, Cardiff University, Cardiff, UK More by this author on the Cochrane Library	Fergus Macbeth Centre for Clinical Practice, National Institute for Health and Clinical Excellence, London, UK More by this author on the Cochrane Library	NA	NA	NA	NA	NA	NA	NA	NA	NA	NA	NA	NA	NA	NA	NA	NA	NA	NA	NA	NA	NA	NA	NA	NA	NA	NA	NA	NA	NA	NA	NA	NA	NA	NA	NA	NA	NA
11026	10.1002/14651858.CD010022.pub2	Spain	Maria	F	Spain	Maria	F	Spain	Juan	M	Maria Teresa Acin Correspondence to: Drug Prescribing Service, Navarre Health Service, Pamplona, Spain [email protected] [email protected] More by this author on the Cochrane Library	José-Ramón Rueda Department of Preventive Medicine and Public Health, University of the Basque Country, Leioa, Spain More by this author on the Cochrane Library	Luis Carlos Saiz Unit of Innovation and Organization, Navarre Health Service, Pamplona, Spain More by this author on the Cochrane Library	Veronica Parent Mathias Hospital Regional Malaga, Sistema Andaluz de Salud, Malaga, Spain More by this author on the Cochrane Library	Natalia Alzueta Drug Prescribing Service, Navarre Health Service, Pamplona, Spain More by this author on the Cochrane Library	Ivan Solà Iberoamerican Cochrane Centre, Biomedical Research Institute Sant Pau (IIB Sant Pau), CIBER Epidemiología y Salud Pública (CIBERESP), Barcelona, Spain More by this author on the Cochrane Library	Javier Garjón Medicines Advice and Information Service, Navarre Health Service, Pamplona, Spain More by this author on the Cochrane Library	Juan Erviti Unit of Innovation and Organization, Navarre Health Service, Pamplona, Spain More by this author on the Cochrane Library	NA	NA	NA	NA	NA	NA	NA	NA	NA	NA	NA	NA	NA	NA	NA	NA	NA	NA	NA	NA	NA	NA	NA	NA	NA	NA	NA	NA	NA	NA	NA	NA	NA
12965	10.1002/14651858.CD012004	Australia	Bruno	M	Australia	Bruno	M	Canada	Luciana	F	Bruno T Saragiotto Correspondence to: Musculoskeletal Division, The George Institute for Global Health, Sydney Medical School, The University of Sydney, Sydney, Australia [email protected] More by this author on the Cochrane Library	Christopher G Maher The George Institute for Global Health, Sydney Medical School, The University of Sydney, Sydney, Australia More by this author on the Cochrane Library	Tiê P Yamato Musculoskeletal Division, The George Institute for Global Health, Sydney Medical School, The University of Sydney, Sydney, Australia More by this author on the Cochrane Library	Leonardo OP Costa Masters and Doctoral Programs in Physical Therapy, Universidade Cidade de São Paulo, São Paulo, Brazil More by this author on the Cochrane Library	Luciola C Menezes Costa Masters and Doctoral Programs in Physical Therapy, Universidade Cidade de São Paulo, São Paulo, Brazil More by this author on the Cochrane Library	Raymond WJG Ostelo Department of Health Sciences, EMGO+ Institute for Health and Care Research, VU University Amsterdam, Amsterdam, Netherlands More by this author on the Cochrane Library	Luciana G Macedo Glen Sather Sports Medicine Clinic, Faculty of Rehabilitation Medicine, University of Alberta, Edmonton, Canada More by this author on the Cochrane Library	NA	NA	NA	NA	NA	NA	NA	NA	NA	NA	NA	NA	NA	NA	NA	NA	NA	NA	NA	NA	NA	NA	NA	NA	NA	NA	NA	NA	NA	NA	NA	NA	NA	NA
7641	10.1002/14651858.CD003514	Argentina	Edgardo	M	Argentina	Edgardo	M	Argentina	Guillermo	M	Edgardo Abalos Correspondence to: Centro Rosarino de Estudios Perinatales, Rosario, Argentina [email protected] More by this author on the Cochrane Library	Guillermo Carroli Centro Rosarino de Estudios Perinatales, Rosario, Argentina More by this author on the Cochrane Library	NA	NA	NA	NA	NA	NA	NA	NA	NA	NA	NA	NA	NA	NA	NA	NA	NA	NA	NA	NA	NA	NA	NA	NA	NA	NA	NA	NA	NA	NA	NA	NA	NA	NA	NA	NA	NA	NA	NA
17659	10.1002/14651858.CD012332.pub2	United Kingdom	Sheena	F	United Kingdom	R	NA	United Kingdom	R	NA	Sheena Derry Oxford, UK More by this author on the Cochrane Library	Philip J Wiffen Thame, UK More by this author on the Cochrane Library	Winfried Häuser Department of Psychosomatic Medicine and Psychotherapy, Technische Universität München, München, Germany More by this author on the Cochrane Library	Martin Mücke Department of Palliative Medicine, University Hospital of Bonn, Bonn, Germany More by this author on the Cochrane Library	Thomas Rudolf Tölle Department of Neurology, Klinikum Rechts der Isar, Technische Universität München, Munich, Germany More by this author on the Cochrane Library	Rae Frances Bell Regional Centre of Excellence in Palliative Care, Haukeland University Hospital, Bergen, Norway More by this author on the Cochrane Library	R Andrew Moore Correspondence to: Plymouth, UK [email protected] More by this author on the Cochrane Library	NA	NA	NA	NA	NA	NA	NA	NA	NA	NA	NA	NA	NA	NA	NA	NA	NA	NA	NA	NA	NA	NA	NA	NA	NA	NA	NA	NA	NA	NA	NA	NA	NA	NA
19227	10.1002/14651858.CD004863.pub4	Canada	Arne	M	Canada	Arne	M	India	Sanjay	M	Arne Ohlsson Correspondence to: Departments of Paediatrics, Obstetrics and Gynaecology and Institute of Health Policy, Management and Evaluation, University of Toronto, Toronto, Canada [email protected] More by this author on the Cochrane Library	Sanjay M Aher Neonatology, Dr. Aher's Neocare Hospital, Nashik, India More by this author on the Cochrane Library	NA	NA	NA	NA	NA	NA	NA	NA	NA	NA	NA	NA	NA	NA	NA	NA	NA	NA	NA	NA	NA	NA	NA	NA	NA	NA	NA	NA	NA	NA	NA	NA	NA	NA	NA	NA	NA	NA	NA
9592	10.1002/14651858.CD001917.pub3	Spain	Albert	M	Spain	Albert	M	Spain	Javier	M	Albert Balaguer Correspondence to: Department of Pediatrics. Hospital General de Catalunya., Universitat Internacional de Catalunya, Barcelona, Spain [email protected] [email protected] More by this author on the Cochrane Library	Javier González de Dios Dept. of Paediatrics, Hospital General Universitario de Alicante, Alicante, Spain More by this author on the Cochrane Library	NA	NA	NA	NA	NA	NA	NA	NA	NA	NA	NA	NA	NA	NA	NA	NA	NA	NA	NA	NA	NA	NA	NA	NA	NA	NA	NA	NA	NA	NA	NA	NA	NA	NA	NA	NA	NA	NA	NA
4317	10.1002/14651858.CD004381.pub2	Norway	Christian	M	Norway	Christian	M	Norway	Cochavit	NA	Christian Gold Correspondence to: Grieg Academy Music Therapy Research Centre (GAMUT), Unifob Health, Bergen, Norway [email protected] More by this author on the Cochrane Library	Tony Wigram Institute of Music and Music Therapy, University of Aalborg, Aalborg, Denmark More by this author on the Cochrane Library	Cochavit Elefant Grieg Academy Department of Music, University of Bergen, Bergen, Norway More by this author on the Cochrane Library	NA	NA	NA	NA	NA	NA	NA	NA	NA	NA	NA	NA	NA	NA	NA	NA	NA	NA	NA	NA	NA	NA	NA	NA	NA	NA	NA	NA	NA	NA	NA	NA	NA	NA	NA	NA	NA	NA
20186	10.1002/14651858.CD009596.pub3	United Kingdom	Mia	F	United Kingdom	Mia	F	United Kingdom	Stephanie	F	Mia Schmidt‐Hansen Correspondence to: National Collaborating Centre for Cancer, Cardiff, UK [email protected] More by this author on the Cochrane Library	Nathan Bromham National Collaborating Centre for Cancer, Cardiff, UK More by this author on the Cochrane Library	Mark Taubert Velindre Cancer Centre, Cardiff, UK More by this author on the Cochrane Library	Stephanie Arnold National Collaborating Centre for Cancer, Cardiff, UK More by this author on the Cochrane Library	NA	NA	NA	NA	NA	NA	NA	NA	NA	NA	NA	NA	NA	NA	NA	NA	NA	NA	NA	NA	NA	NA	NA	NA	NA	NA	NA	NA	NA	NA	NA	NA	NA	NA	NA	NA	NA
57	10.1002/14651858.CD003422.pub2	China	Chuanyu	NA	China	Chuanyu	NA	NA	A	NA	Chuanyu Liang Correspondence to: Department of Otorhinolaryngology, West China Hospital, Chengdu, China [email protected] More by this author on the Cochrane Library	Y Gong Other More by this author on the Cochrane Library	J Li Other More by this author on the Cochrane Library	A M Tian Other More by this author on the Cochrane Library	NA	NA	NA	NA	NA	NA	NA	NA	NA	NA	NA	NA	NA	NA	NA	NA	NA	NA	NA	NA	NA	NA	NA	NA	NA	NA	NA	NA	NA	NA	NA	NA	NA	NA	NA	NA	NA
8832	10.1002/14651858.CD010340	Ecuador	Arturo	M	Ecuador	Arturo	M	Spain	Ivan	M	Arturo J Martí‐Carvajal Correspondence to: Facultad de Ciencias de la Salud Eugenio Espejo, Universidad Tecnológica Equinoccial, Quito, Ecuador [email protected] More by this author on the Cochrane Library	Vidhu Anand Department of Surgery, University of Minnesota, Minneapolis, USA More by this author on the Cochrane Library	Andrés Felipe Cardona Clinical and Translational Oncology Group, Institute of Oncology, Fundación Santa Fe de Bogotá, Bogotá, Colombia More by this author on the Cochrane Library	Ivan Solà Iberoamerican Cochrane Centre, Institute of Biomedical Research (IIB Sant Pau), Barcelona, Spain More by this author on the Cochrane Library	NA	NA	NA	NA	NA	NA	NA	NA	NA	NA	NA	NA	NA	NA	NA	NA	NA	NA	NA	NA	NA	NA	NA	NA	NA	NA	NA	NA	NA	NA	NA	NA	NA	NA	NA	NA	NA
21129	10.1002/14651858.CD000978.pub3	United Kingdom	Helen	F	United Kingdom	Helen	F	United Kingdom	Tim	M	Helen V Worthington Correspondence to: Cochrane Oral Health Group, MANDEC, School of Dentistry, The University of Manchester, Manchester, UK [email protected] More by this author on the Cochrane Library	Jan E Clarkson Dental Health Services Research Unit, University of Dundee, Dundee, UK More by this author on the Cochrane Library	Tim OB Eden Young Oncology Unit, Christie Hospital NHS Trust, Manchester, UK More by this author on the Cochrane Library	NA	NA	NA	NA	NA	NA	NA	NA	NA	NA	NA	NA	NA	NA	NA	NA	NA	NA	NA	NA	NA	NA	NA	NA	NA	NA	NA	NA	NA	NA	NA	NA	NA	NA	NA	NA	NA	NA
17893	10.1002/14651858.CD001364.pub4	India	Meenu	F	India	Meenu	F	India	Rashmi	F	Meenu Singh Correspondence to: Department of Pediatrics, Post Graduate Institute of Medical Education and Research, Chandigarh, India [email protected] [email protected] More by this author on the Cochrane Library	Rashmi R Das Department of Pediatrics, All India Institute of Medical Sciences (AIIMS), Bhubaneswar, India More by this author on the Cochrane Library	NA	NA	NA	NA	NA	NA	NA	NA	NA	NA	NA	NA	NA	NA	NA	NA	NA	NA	NA	NA	NA	NA	NA	NA	NA	NA	NA	NA	NA	NA	NA	NA	NA	NA	NA	NA	NA	NA	NA
7475	10.1002/14651858.CD001350	France	JN	M	France	JN	M	United Kingdom	Gordon	M	JN Alastair Gibson Correspondence to: Lothian University Hospitals NHS Trust, The Royal Infirmary of Edinburgh, Little France, Edinburgh, UK [email protected] More by this author on the Cochrane Library	Inga C Grant Nursing Studies, The University of Edinburgh, Edinburgh, UK More by this author on the Cochrane Library	Gordon Waddell Centre for Psychosocial & Disability Research, University of Cardiff, Glasgow, UK More by this author on the Cochrane Library	NA	NA	NA	NA	NA	NA	NA	NA	NA	NA	NA	NA	NA	NA	NA	NA	NA	NA	NA	NA	NA	NA	NA	NA	NA	NA	NA	NA	NA	NA	NA	NA	NA	NA	NA	NA	NA	NA
2852	10.1002/14651858.CD001907	United Kingdom	Peter	M	United Kingdom	Peter	M	United Kingdom	Bruce	M	Peter M Bradley Correspondence to: Thingoe House, Bury St Edmonds, UK [email protected] More by this author on the Cochrane Library	Bruce Lindsay Nursing and Midwifery Research Unit, University of East Anglia, Norwich, UK More by this author on the Cochrane Library	NA	NA	NA	NA	NA	NA	NA	NA	NA	NA	NA	NA	NA	NA	NA	NA	NA	NA	NA	NA	NA	NA	NA	NA	NA	NA	NA	NA	NA	NA	NA	NA	NA	NA	NA	NA	NA	NA	NA
7515	10.1002/14651858.CD003498.pub2	United Kingdom	Claire	F	United Kingdom	Michael	M	United Kingdom	Graham	M	Claire Millward Department of Clinical Psychology, Derby City Children's Hospital, Derby, UK More by this author on the Cochrane Library	Michael Ferriter Correspondence to: Nottinghamshire Healthcare NHS Trust, Rampton Hospital, Retford, UK [email protected] More by this author on the Cochrane Library	Sarah Calver School of Psychology, University of Exeter, Exeter, UK More by this author on the Cochrane Library	Graham G Connell‐Jones Annesley House, Annesley, UK More by this author on the Cochrane Library	NA	NA	NA	NA	NA	NA	NA	NA	NA	NA	NA	NA	NA	NA	NA	NA	NA	NA	NA	NA	NA	NA	NA	NA	NA	NA	NA	NA	NA	NA	NA	NA	NA	NA	NA	NA	NA
7728	10.1002/14651858.CD004896	United Kingdom	Ian	M	United Kingdom	Ian	M	NA	Haleema	F	Ian G Roberts Correspondence to: Nutrition & Public Health Intervention Research Unit, London School of Hygiene & Tropical Medicine, London, UK [email protected] More by this author on the Cochrane Library	Tim Coates Emergency Department, Leicester Royal Infirmary, Leicester, UK More by this author on the Cochrane Library	Haleema Shakur Epidemiology and Public Health, London School of Hygiene & Tropical Medicine, Other More by this author on the Cochrane Library	NA	NA	NA	NA	NA	NA	NA	NA	NA	NA	NA	NA	NA	NA	NA	NA	NA	NA	NA	NA	NA	NA	NA	NA	NA	NA	NA	NA	NA	NA	NA	NA	NA	NA	NA	NA	NA	NA
11891	10.1002/14651858.CD008231.pub3	Canada	Zaina	F	Canada	Zaina	F	Saudi Arabia	Khalid	M	Zaina H AlBalawi Correspondence to: Department of Medicine, University of Alberta, Edmonton, Canada [email protected] [email protected] More by this author on the Cochrane Library	Sahar S Othman Department of Family and Community Medicine, College of Medicine, King Abdulaziz University Hospital, Jeddah, Saudi Arabia More by this author on the Cochrane Library	Khalid AlFaleh Department of Pediatrics (Division of Neonatology), King Saud University, Riyadh, Saudi Arabia More by this author on the Cochrane Library	NA	NA	NA	NA	NA	NA	NA	NA	NA	NA	NA	NA	NA	NA	NA	NA	NA	NA	NA	NA	NA	NA	NA	NA	NA	NA	NA	NA	NA	NA	NA	NA	NA	NA	NA	NA	NA	NA
12095	10.1002/14651858.CD003243.pub3	United States	Sushil	M	United States	Sushil	M	United Kingdom	Kurinchi	NA	Sushil K Garg Correspondence to: Department of Medicine, University of Minnesota, Minneapolis, USA [email protected] [email protected] More by this author on the Cochrane Library	Kurinchi Selvan Gurusamy Department of Surgery, Royal Free Campus, UCL Medical School, London, UK More by this author on the Cochrane Library	NA	NA	NA	NA	NA	NA	NA	NA	NA	NA	NA	NA	NA	NA	NA	NA	NA	NA	NA	NA	NA	NA	NA	NA	NA	NA	NA	NA	NA	NA	NA	NA	NA	NA	NA	NA	NA	NA	NA
15361	10.1002/14651858.CD002759.pub2	India	Chiung‐ju	NA	India	Chiung‐ju	NA	United States	Nancy	F	Chiung‐ju Liu Correspondence to: Department of Occupational Therapy, Indiana University at Indianapolis, Indianpolis, USA [email protected] More by this author on the Cochrane Library	Nancy K Latham Health and Disabilty Research Institute, School of Public Health, Boston University, Boston, USA More by this author on the Cochrane Library	NA	NA	NA	NA	NA	NA	NA	NA	NA	NA	NA	NA	NA	NA	NA	NA	NA	NA	NA	NA	NA	NA	NA	NA	NA	NA	NA	NA	NA	NA	NA	NA	NA	NA	NA	NA	NA	NA	NA
9689	10.1002/14651858.CD006259.pub2	United Kingdom	Emily	F	United Kingdom	Jonathan	M	United Kingdom	Jennifer	F	Emily Cabourne Moorfields Eye Hospital NHS Foundation Trust, London, UK More by this author on the Cochrane Library	Jonathan CK Clarke Correspondence to: Moorfields Eye Hospital NHS Foundation Trust, London, UK [email protected] More by this author on the Cochrane Library	Patricio G Schlottmann Organizacion Medica de Investigacion, Ciudad de Buenos Aires, Argentina More by this author on the Cochrane Library	Jennifer R Evans Cochrane Eyes and Vision Group, ICEH, London School of Hygiene & Tropical Medicine, London, UK More by this author on the Cochrane Library	NA	NA	NA	NA	NA	NA	NA	NA	NA	NA	NA	NA	NA	NA	NA	NA	NA	NA	NA	NA	NA	NA	NA	NA	NA	NA	NA	NA	NA	NA	NA	NA	NA	NA	NA	NA	NA
6125	10.1002/14651858.CD004062	Spain	Javier	M	Spain	Javier	M	Spain	Enrique	M	Javier P Gisbert Correspondence to: Gastroenterology Unit, Hospital Universitario de la Princesa. Universidad Autónoma de Madrid, Madrid, Spain [email protected] More by this author on the Cochrane Library	Sam Khorrami Gastroenterology, Hospital Universitario de la Princesa. Universidad Autónoma de Madrid, Madrid, Spain More by this author on the Cochrane Library	Fernando Carballo Gastroenterology, Hospital Universitario de Guadalajara. Universidad de Alcalá de Henares, Guadalajara, Spain More by this author on the Cochrane Library	Xavier Calvet Unitat de Malalties Digestives, Hospital de Sabadell. Institut Universitary Parc Taulí. Universitat Autónoma de Barcelona, Sabadell, Spain More by this author on the Cochrane Library	Emili Gené Servei de Medicina, Hospital de Sabadell. Institut Universitary Parc Taulí. Universitat Autónoma de Barcelona, Sabadell, Spain More by this author on the Cochrane Library	J E Dominguez‐Muñoz Other More by this author on the Cochrane Library	Enrique Dominguez‐Muñoz Gastroenterology, Hospital Clinico Universitario, Santiago de Compostela (Coruña), Spain More by this author on the Cochrane Library	NA	NA	NA	NA	NA	NA	NA	NA	NA	NA	NA	NA	NA	NA	NA	NA	NA	NA	NA	NA	NA	NA	NA	NA	NA	NA	NA	NA	NA	NA	NA	NA	NA	NA
3744	10.1002/14651858.CD003045.pub2	Denmark	Andrea	F	Denmark	Andrea	F	Denmark	Christian	M	Andrea Rambaldi Correspondence to: Cochrane Hepato‐Biliary Group, Copenhagen Trial Unit, Centre for Clinical Intervention Research, Department 3344, Rigshospitalet, Copenhagen University Hospital, Copenhagen, Denmark [email protected] [email protected] More by this author on the Cochrane Library	Christian Gluud Cochrane Hepato‐Biliary Group, Copenhagen Trial Unit, Centre for Clinical Intervention Research, Department 3344, Rigshospitalet, Copenhagen University Hospital, Copenhagen, Denmark More by this author on the Cochrane Library	NA	NA	NA	NA	NA	NA	NA	NA	NA	NA	NA	NA	NA	NA	NA	NA	NA	NA	NA	NA	NA	NA	NA	NA	NA	NA	NA	NA	NA	NA	NA	NA	NA	NA	NA	NA	NA	NA	NA
12981	10.1002/14651858.CD010265	Brazil	Leonardo	M	Brazil	Leonardo	M	Brazil	Luciola	NA	Leonardo OP Costa Correspondence to: Masters in Physical Therapy, Universidade Cidade de São Paulo, São Paulo, Brazil [email protected] Faculty of Medicine, The University of Sydney, Australia, The George Institute for Global Health, Sydney, Australia More by this author on the Cochrane Library	Mark Hancock Faculty of Human Sciences, Macquarie University, Sydney, Australia More by this author on the Cochrane Library	Christopher G. Maher Faculty of Medicine, The University of Sydney, Australia, The George Institute for Global Health, Sydney, Australia More by this author on the Cochrane Library	Raymond WJG Ostelo Department of Health Sciences, EMGO Institute for Health and Care Research, VU University, Amsterdam, Netherlands More by this author on the Cochrane Library	Cristina MN Cabral Masters in Physical Therapy, Universidade Cidade de São Paulo, São Paulo, Brazil More by this author on the Cochrane Library	Luciola daC Menezes Costa Masters in Physical Therapy, Universidade Cidade de São Paulo, São Paulo, Brazil More by this author on the Cochrane Library	NA	NA	NA	NA	NA	NA	NA	NA	NA	NA	NA	NA	NA	NA	NA	NA	NA	NA	NA	NA	NA	NA	NA	NA	NA	NA	NA	NA	NA	NA	NA	NA	NA	NA	NA
5033	10.1002/14651858.CD001220	NA	Prerana	F	Australia	David	M	Australia	David	M	Prerana Sangani Other More by this author on the Cochrane Library	George W Rutherford University of California, San Francisco, San Francisco, USA More by this author on the Cochrane Library	David Wilkinson Correspondence to: Division of Health Sciences, University of South Australia, Skye, Australia [email protected] More by this author on the Cochrane Library	NA	NA	NA	NA	NA	NA	NA	NA	NA	NA	NA	NA	NA	NA	NA	NA	NA	NA	NA	NA	NA	NA	NA	NA	NA	NA	NA	NA	NA	NA	NA	NA	NA	NA	NA	NA	NA	NA
18247	10.1002/14651858.CD004371.pub4	Australia	Mieke	F	Australia	Mieke	F	United States	Richard	M	Mieke L van Driel Correspondence to: Primary Care Clinical Unit, Faculty of Medicine, The University of Queensland, Brisbane, Australia [email protected] Department of Public Health and Primary Care, Ghent University, Ghent, Belgium More by this author on the Cochrane Library	Michael D Morledge Ochsner Clinical School, School of Medicine, The University of Queensland, New Orleans, USA More by this author on the Cochrane Library	Robin Ulep Ochsner Clinical School, School of Medicine, The University of Queensland, New Orleans, USA More by this author on the Cochrane Library	Johnathon P Shaffer Ochsner Clinical School, School of Medicine, The University of Queensland, New Orleans, USA More by this author on the Cochrane Library	Philippa Davies Population Health Sciences, Bristol Medical School, University of Bristol, Bristol, UK More by this author on the Cochrane Library	Richard Deichmann Department of Internal Medicine, Ochsner Health System, New Orleans, USA More by this author on the Cochrane Library	NA	NA	NA	NA	NA	NA	NA	NA	NA	NA	NA	NA	NA	NA	NA	NA	NA	NA	NA	NA	NA	NA	NA	NA	NA	NA	NA	NA	NA	NA	NA	NA	NA	NA	NA
10531	10.1002/14651858.MR000021	United Kingdom	Jennifer	F	United Kingdom	Jennifer	F	United Kingdom	John	M	Jennifer M Rendell Correspondence to: Department of Psychiatry, University of Oxford, Oxford, UK [email protected] More by this author on the Cochrane Library	Rowena K Merritt Department of Psychiatry, Warneford Hospital, UK More by this author on the Cochrane Library	John R Geddes Department of Psychiatry, University of Oxford, Oxford, UK More by this author on the Cochrane Library	NA	NA	NA	NA	NA	NA	NA	NA	NA	NA	NA	NA	NA	NA	NA	NA	NA	NA	NA	NA	NA	NA	NA	NA	NA	NA	NA	NA	NA	NA	NA	NA	NA	NA	NA	NA	NA	NA
11211	10.1002/14651858.CD008012.pub2	Germany	Harald	M	Germany	Harald	M	Germany	Jürgen	M	Harald Baumeister Correspondence to: Department of Rehabilitation Psychology and Psychotherapy, Institute of Psychology, University of Freiburg, Freiburg, Germany [email protected] More by this author on the Cochrane Library	Nico Hutter Department of Rehabilitation Psychology and Psychotherapy, Institute of Psychology, University of Freiburg, Freiburg, Germany More by this author on the Cochrane Library	Jürgen Bengel Department of Rehabilitation Psychology and Psychotherapy, Institute of Psychology, University of Freiburg, Freiburg, Germany More by this author on the Cochrane Library	NA	NA	NA	NA	NA	NA	NA	NA	NA	NA	NA	NA	NA	NA	NA	NA	NA	NA	NA	NA	NA	NA	NA	NA	NA	NA	NA	NA	NA	NA	NA	NA	NA	NA	NA	NA	NA	NA
20521	10.1002/14651858.CD011597.pub2	India	Rashmi	F	India	Rashmi	F	India	Sushree	F	Rashmi R Das Correspondence to: Department of Pediatrics, All India Institute of Medical Sciences (AIIMS), Bhubaneswar, India [email protected] [email protected] More by this author on the Cochrane Library	Meenu Singh Department of Pediatrics, Post Graduate Institute of Medical Education and Research, Chandigarh, India More by this author on the Cochrane Library	Sushree S Naik Department of Obstetrics and Gynecology, All India Institute of Medical Sciences (AIIMS), Bhubaneswar, India More by this author on the Cochrane Library	NA	NA	NA	NA	NA	NA	NA	NA	NA	NA	NA	NA	NA	NA	NA	NA	NA	NA	NA	NA	NA	NA	NA	NA	NA	NA	NA	NA	NA	NA	NA	NA	NA	NA	NA	NA	NA	NA
21664	10.1002/14651858.CD010607.pub2	United States	Rupsa	F	United States	Rupsa	F	United States	Vincenzo	M	Rupsa C Boelig Correspondence to: Division of Maternal Fetal Medicine, Department of Obstetrics and Gynecology, Thomas Jefferson University, Philadelphia, USA [email protected] More by this author on the Cochrane Library	Samantha J Barton BMJ‐TAG, BMJ, London, UK More by this author on the Cochrane Library	Gabriele Saccone Department of Neuroscience, Reproductive Science and Dentistry, School of Medicine, University of Naples Federico II, Naples, Italy More by this author on the Cochrane Library	Anthony J Kelly Department of Obstetrics and Gynaecology, Brighton and Sussex University Hospitals NHS Trust, Brighton, UK More by this author on the Cochrane Library	Steve J Edwards BMJ‐TAG, BMJ, London, UK More by this author on the Cochrane Library	Vincenzo Berghella Division of Maternal Fetal Medicine, Department of Obstetrics and Gynecology, Thomas Jefferson University, Philadelphia, USA More by this author on the Cochrane Library	NA	NA	NA	NA	NA	NA	NA	NA	NA	NA	NA	NA	NA	NA	NA	NA	NA	NA	NA	NA	NA	NA	NA	NA	NA	NA	NA	NA	NA	NA	NA	NA	NA	NA	NA
4176	10.1002/14651858.CD003855.pub3	New Zealand	Jane	F	New Zealand	Jane	F	New Zealand	Cindy	F	Jane Marjoribanks Correspondence to: Department of Obstetrics and Gynaecology, University of Auckland, Auckland, New Zealand [email protected] More by this author on the Cochrane Library	Anne Lethaby Department of Obstetrics and Gynaecology, University of Auckland, Auckland, New Zealand More by this author on the Cochrane Library	Cindy Farquhar Department of Obstetrics and Gynaecology, University of Auckland, Auckland, New Zealand More by this author on the Cochrane Library	NA	NA	NA	NA	NA	NA	NA	NA	NA	NA	NA	NA	NA	NA	NA	NA	NA	NA	NA	NA	NA	NA	NA	NA	NA	NA	NA	NA	NA	NA	NA	NA	NA	NA	NA	NA	NA	NA
11586	10.1002/14651858.CD006246	United Kingdom	Ram	M	United Kingdom	Ram	M	United Kingdom	Katherine	F	Ram Athavale Correspondence to: Gynaecological Oncology, University Hospital Coventry and Warwickshire NHS Trust, Coventry, UK [email protected] More by this author on the Cochrane Library	Keith Godfrey Northern Gynaecological Oncology Centre, Queen Elizabeth Hospital, Gateshead, UK More by this author on the Cochrane Library	Katherine Deane Edith Cavell Building, University of East Anglia, Norwich, UK More by this author on the Cochrane Library	NA	NA	NA	NA	NA	NA	NA	NA	NA	NA	NA	NA	NA	NA	NA	NA	NA	NA	NA	NA	NA	NA	NA	NA	NA	NA	NA	NA	NA	NA	NA	NA	NA	NA	NA	NA	NA	NA
11203	10.1002/14651858.CD007230.pub2	China	Shejun	NA	China	Ming	M	China	Juntao	NA	Shejun Feng (a) Department of Neurology, West China Hospital, Sichuan University, Chengdu, China, (b) Second Department of Neurology, Central Hospital, Handan, China More by this author on the Cochrane Library	Qingwei Yang Department of Neurology, Zhong Shan Hospital, Xiamen University, Xiamen, China More by this author on the Cochrane Library	Ming Liu Correspondence to: Department of Neurology, West China Hospital, Sichuan University, Chengdu, China [email protected] More by this author on the Cochrane Library	Weizheng Li Department of Neurology, West China Hospital, Sichuan University, Chengdu, China More by this author on the Cochrane Library	Wenming Yuan Chinese Cochrane Centre, West China Hospital, Sichuan University, Chengdu, China More by this author on the Cochrane Library	Shihong Zhang Department of Neurology, West China Hospital, Sichuan University, Chengdu, China More by this author on the Cochrane Library	Bo Wu Department of Neurology, West China Hospital, Sichuan University, Chengdu, China More by this author on the Cochrane Library	Juntao Li Second Department of Neurology, Central Hospital, Handan, China More by this author on the Cochrane Library	NA	NA	NA	NA	NA	NA	NA	NA	NA	NA	NA	NA	NA	NA	NA	NA	NA	NA	NA	NA	NA	NA	NA	NA	NA	NA	NA	NA	NA	NA	NA	NA	NA
14444	10.1002/14651858.CD000448	Germany	Klaus	M	Germany	Klaus	M	Switzerland	Matthias	M	Klaus Linde Correspondence to: Centre for Complementary Medicine Research, Department of Internal Medicine II, Technische Universität München, Munich, Germany [email protected] More by this author on the Cochrane Library	Cynthia D Mulrow Annals of Internal Medicine, San Antonio, USA More by this author on the Cochrane Library	Michael M Berner Psychiatry and Psychotherapy, Albert‐Ludwigs University Freiburg, Freiburg, Germany More by this author on the Cochrane Library	Matthias Egger Social and Preventive Medicine, University of Berne, Berne, Switzerland More by this author on the Cochrane Library	NA	NA	NA	NA	NA	NA	NA	NA	NA	NA	NA	NA	NA	NA	NA	NA	NA	NA	NA	NA	NA	NA	NA	NA	NA	NA	NA	NA	NA	NA	NA	NA	NA	NA	NA	NA	NA
9263	10.1002/14651858.CD004727.pub2	Australia	Elmer	M	Australia	Jason	M	Australia	Jan	M	Elmer Villanueva Gippsland Medical School, Monash University, Churchill, Australia More by this author on the Cochrane Library	Michael H Bennett Department of Anaesthesia, Prince of Wales Hospital, Randwick, Australia More by this author on the Cochrane Library	Jason Wasiak Correspondence to: Victorian Adult Burns Service, The Alfred Hospital, Melbourne, Australia [email protected] [email protected] More by this author on the Cochrane Library	Jan P Lehm Department of Diving and Hyperbaric Medicine, Prince of Wales Hospital, Randwick, Australia More by this author on the Cochrane Library	NA	NA	NA	NA	NA	NA	NA	NA	NA	NA	NA	NA	NA	NA	NA	NA	NA	NA	NA	NA	NA	NA	NA	NA	NA	NA	NA	NA	NA	NA	NA	NA	NA	NA	NA	NA	NA
16184	10.1002/14651858.CD009584.pub2	Italy	Marzia	F	Italy	Marzia	F	Italy	Paola	F	Marzia Lazzerini Correspondence to: Unit for Health Services Research and International Health, WHO Collaborating Centre for Maternal and Child Health, Institute for Maternal and Child Health, Trieste, Italy [email protected] More by this author on the Cochrane Library	Laura Rubert Unit for Health Services Research and International Health, WHO Collaborating Centre for Maternal and Child Health, Institute for Maternal and Child Health, Trieste, Italy More by this author on the Cochrane Library	Paola Pani Unit for Health Services Research and International Health, WHO Collaborating Centre for Maternal and Child Health, Institute for Maternal and Child Health, Trieste, Italy More by this author on the Cochrane Library	NA	NA	NA	NA	NA	NA	NA	NA	NA	NA	NA	NA	NA	NA	NA	NA	NA	NA	NA	NA	NA	NA	NA	NA	NA	NA	NA	NA	NA	NA	NA	NA	NA	NA	NA	NA	NA	NA
19274	10.1002/14651858.CD006995.pub2	Australia	Belinda	F	Australia	Belinda	F	Australia	Sarah	F	Belinda Garner Correspondence to: Translational Research Institute (TRI), Institute for Health and Biomedical Innovation (IHBI), School of Clinical Sciences, Queensland University of Technology (QUT), Brisbane, QLD, Australia [email protected] More by this author on the Cochrane Library	Lisa J Phillips School of Psychological Sciences, University of Melbourne, Melbourne, Australia More by this author on the Cochrane Library	Sarah Bendall Orygen, The National Centre of Excellence in Youth Mental Health, Melbourne, Australia More by this author on the Cochrane Library	Sarah E Hetrick Orygen, The National Centre of Excellence in Youth Mental Health, Melbourne, Australia More by this author on the Cochrane Library	NA	NA	NA	NA	NA	NA	NA	NA	NA	NA	NA	NA	NA	NA	NA	NA	NA	NA	NA	NA	NA	NA	NA	NA	NA	NA	NA	NA	NA	NA	NA	NA	NA	NA	NA	NA	NA
13888	10.1002/14651858.CD006712	United States	Regina‐Maria	NA	United States	Regina‐Maria	NA	United States	Mark	M	Regina‐Maria Renner Correspondence to: dept. of Obst. and Gynaecology, Portland, USA [email protected] More by this author on the Cochrane Library	Alison Edelman Ob & Gyn Department, Oregon Health and Science University, Portland, USA More by this author on the Cochrane Library	Jeffrey T.J. Jensen Dept. of Obstetrics and Gynaecology, Oregon Health and Sciences University, Portland, USA More by this author on the Cochrane Library	Mark D.N. Nichols Dept. of Obstetrics and Gynaecology, Oregon Health and Sciences University, Portland, USA More by this author on the Cochrane Library	NA	NA	NA	NA	NA	NA	NA	NA	NA	NA	NA	NA	NA	NA	NA	NA	NA	NA	NA	NA	NA	NA	NA	NA	NA	NA	NA	NA	NA	NA	NA	NA	NA	NA	NA	NA	NA
21770	10.1002/14651858.CD002239.pub4	United Kingdom	Jawad	M	United Kingdom	Wael	M	United Kingdom	Wael	M	Jawad Freites Department of Obstetrics & Gynaecology, York Hospitals NHS Foundation Trust, Scarborough, UK More by this author on the Cochrane Library	Fiona Stewart c/o Cochrane Incontinence, Population Health Sciences Institute, Newcastle University, Newcastle upon Tyne, UK More by this author on the Cochrane Library	Muhammad Imran Omar European Association of Urology, Arnhem, Netherlands Academic Urology Unit, University of Aberdeen, Aberdeen, UK More by this author on the Cochrane Library	Atefeh Mashayekhi c/o Cochrane Incontinence, Population Health Sciences Institute, Newcastle University, Newcastle upon Tyne, UK More by this author on the Cochrane Library	Wael I Agur Correspondence to: School of Medicine, Dentistry and Nursing, University of Glasgow, Glasgow, UK [email protected] More by this author on the Cochrane Library	NA	NA	NA	NA	NA	NA	NA	NA	NA	NA	NA	NA	NA	NA	NA	NA	NA	NA	NA	NA	NA	NA	NA	NA	NA	NA	NA	NA	NA	NA	NA	NA	NA	NA	NA	NA
18699	10.1002/14651858.CD003063	United States	Timothy	M	United States	Timothy	M	United States	Roger	M	Timothy P. Stevens Correspondence to: Pediatrics, University of Rochester, Rochester, USA [email protected] More by this author on the Cochrane Library	Mats Blennow Neonatal Unit, Huddinge Hospital, Huddinge, Sweden More by this author on the Cochrane Library	Roger F Soll Department of Pediatrics, University of Vermont College of Medicine, Burlington, USA More by this author on the Cochrane Library	NA	NA	NA	NA	NA	NA	NA	NA	NA	NA	NA	NA	NA	NA	NA	NA	NA	NA	NA	NA	NA	NA	NA	NA	NA	NA	NA	NA	NA	NA	NA	NA	NA	NA	NA	NA	NA	NA
10135	10.1002/14651858.CD009651.pub3	Brazil	Jorge	M	Brazil	Jorge	M	Brazil	João	M	Jorge Sayum Filho Correspondence to: Department of Orthopaedics and Traumatology, Universidade Federal de São Paulo, São Paulo, Brazil [email protected] More by this author on the Cochrane Library	Mário Lenza Orthopaedic Department and School of Medicine, Faculdade Israelita de Ciencias da Saude Albert Einstein and Hospital Israelita Albert Einstein, São Paulo, Brazil More by this author on the Cochrane Library	Marcel JS Tamaoki Department of Orthopaedics and Traumatology, Universidade Federal de São Paulo, São Paulo, Brazil More by this author on the Cochrane Library	Fabio T Matsunaga Department of Orthopaedics and Traumatology, Universidade Federal de São Paulo, São Paulo, Brazil More by this author on the Cochrane Library	João Carlos Belloti Department of Orthopaedics and Traumatology, Universidade Federal de São Paulo, São Paulo, Brazil More by this author on the Cochrane Library	NA	NA	NA	NA	NA	NA	NA	NA	NA	NA	NA	NA	NA	NA	NA	NA	NA	NA	NA	NA	NA	NA	NA	NA	NA	NA	NA	NA	NA	NA	NA	NA	NA	NA	NA	NA
2320	10.1002/14651858.CD012886.pub2	Germany	Tessy	F	Germany	Tessy	F	Germany	Benjamin	M	Tessy Luger Correspondence to: Institute of Occupational and Social Medicine and Health Services Research, University of Tübingen, Tübingen, Germany [email protected] More by this author on the Cochrane Library	Christopher G Maher Sydney School of Public Health, University of Sydney, Sydney, Australia More by this author on the Cochrane Library	Monika A Rieger Institute of Occupational and Social Medicine and Health Services Research, University of Tübingen, Tübingen, Germany More by this author on the Cochrane Library	Benjamin Steinhilber Institute of Occupational and Social Medicine and Health Services Research, University of Tübingen, Tübingen, Germany More by this author on the Cochrane Library	NA	NA	NA	NA	NA	NA	NA	NA	NA	NA	NA	NA	NA	NA	NA	NA	NA	NA	NA	NA	NA	NA	NA	NA	NA	NA	NA	NA	NA	NA	NA	NA	NA	NA	NA	NA	NA
7037	10.1002/14651858.CD003831.pub2	United Kingdom	Sarah	F	United Kingdom	Sarah	F	Canada	George	M	Sarah E Garner Correspondence to: Science Policy and Research, National Institute for Health and Care Excellence (NICE), London, UK [email protected] [email protected] More by this author on the Cochrane Library	Dogan Fidan Health Economics Unit, Aventis Pharma Ltd., London, UK More by this author on the Cochrane Library	Ruth R Frankish Appraisals Team, National Institute for Clinical Excellence, London, UK More by this author on the Cochrane Library	Maria Judd Research Use/Agente principale de programme, Utilisation de la Recherche, Canadian Health Services Research Foundation/Fondation canadienne de la recherche sur les services de santé, Ottawa, Canada More by this author on the Cochrane Library	Beverley Shea Department of Epidemiology and Community Medicine, University of Ottawa, Ottawa, Canada More by this author on the Cochrane Library	Tanveer Towheed Department of Medicine and of Community Health and Epidemiology, Queen's University, Kingston, Canada More by this author on the Cochrane Library	Peter Tugwell Department of Medicine, Faculty of Medicine, University of Ottawa, Ottawa, Canada More by this author on the Cochrane Library	George A Wells Department of Epidemiology and Community Medicine, University of Ottawa, Ottawa, Canada More by this author on the Cochrane Library	NA	NA	NA	NA	NA	NA	NA	NA	NA	NA	NA	NA	NA	NA	NA	NA	NA	NA	NA	NA	NA	NA	NA	NA	NA	NA	NA	NA	NA	NA	NA	NA	NA
1787	10.1002/14651858.CD002311.pub4	Netherlands	Wes	M	Netherlands	Wes	M	Netherlands	Anton	M	Wes Onland Correspondence to: Department of Neonatology, Emma Children's Hospital AMC, University of Amsterdam, Amsterdam, Netherlands [email protected] More by this author on the Cochrane Library	Martin Offringa Child Health Evaluative Sciences, Hospital for Sick Children, Toronto, Canada More by this author on the Cochrane Library	Anton van Kaam Department of Neonatology, Emma Children's Hospital AMC, University of Amsterdam, Amsterdam, Netherlands More by this author on the Cochrane Library	NA	NA	NA	NA	NA	NA	NA	NA	NA	NA	NA	NA	NA	NA	NA	NA	NA	NA	NA	NA	NA	NA	NA	NA	NA	NA	NA	NA	NA	NA	NA	NA	NA	NA	NA	NA	NA	NA
15934	10.1002/14651858.CD002292.pub3	Germany	Gudula	F	Germany	Gudula	F	South Africa	Nonhlanhla	F	Gudula Kirtschig Correspondence to: Institute of General Medicine and Interprofessional Care, University of Tübingen, Tübingen, Germany [email protected] Centre of Evidence Based Dermatology, Nottingham University Hospitals NHS Trust, Nottingham, UK More by this author on the Cochrane Library	Philippa Middleton Healthy Mothers, Babies and Children, South Australian Health and Medical Research Institute, Adelaide, Australia More by this author on the Cochrane Library	Cathy Bennett Centre for Technology Enabled Health Research (CTEHR), Coventry University, Coventry, UK More by this author on the Cochrane Library	Dedee F Murrell Department of Dermatology, St George Hospital & University of New South Wales, Sydney, Australia More by this author on the Cochrane Library	Fenella Wojnarowska Nuffield Department of Clinical Medicine, University of Oxford, Oxford, UK More by this author on the Cochrane Library	Nonhlanhla P Khumalo Department of Dermatology, Groote Schuur Hospital, Cape Town, South Africa More by this author on the Cochrane Library	NA	NA	NA	NA	NA	NA	NA	NA	NA	NA	NA	NA	NA	NA	NA	NA	NA	NA	NA	NA	NA	NA	NA	NA	NA	NA	NA	NA	NA	NA	NA	NA	NA	NA	NA
2378	10.1002/14651858.CD004518.pub2	Brazil	Lincoln	M	Brazil	Lincoln	M	Brazil	Bernardo	M	Lincoln Sakiara Miyasaka Correspondence to: Brazilian Cochrane Centre, São Paulo, Brazil [email protected] More by this author on the Cochrane Library	Álvaro N Atallah Brazilian Cochrane Centre, Universidade Federal de São Paulo / Escola Paulista de Medicina, São Paulo, Brazil More by this author on the Cochrane Library	Bernardo Soares Brazilian Cochrane Centre, São Paulo, Brazil More by this author on the Cochrane Library	NA	NA	NA	NA	NA	NA	NA	NA	NA	NA	NA	NA	NA	NA	NA	NA	NA	NA	NA	NA	NA	NA	NA	NA	NA	NA	NA	NA	NA	NA	NA	NA	NA	NA	NA	NA	NA	NA
5595	10.1002/14651858.CD007471.pub4	New Zealand	Stephanie	F	New Zealand	Stephanie	F	New Zealand	E	NA	Stephanie J Woodley Correspondence to: Department of Anatomy, University of Otago, Dunedin, New Zealand [email protected] More by this author on the Cochrane Library	Peter Lawrenson Department of Anatomy, University of Otago, Dunedin, New Zealand More by this author on the Cochrane Library	Rhianon Boyle Academic Urology Unit, University of Aberdeen, Aberdeen, UK More by this author on the Cochrane Library	June D Cody c/o Cochrane Incontinence, Population Health Sciences Institute, Newcastle University, Newcastle upon Tyne, UK More by this author on the Cochrane Library	Siv Mørkved Clinical Service, St. Olavs Hospital, Trondheim University Hospital, Trondheim, Norway More by this author on the Cochrane Library	Ashleigh Kernohan Population Health Sciences Institute, Newcastle University, Newcastle upon Tyne, UK More by this author on the Cochrane Library	E Jean C Hay-Smith Rehabilitation Teaching and Research Unit, Department of Medicine, University of Otago, Wellington, New Zealand More by this author on the Cochrane Library	NA	NA	NA	NA	NA	NA	NA	NA	NA	NA	NA	NA	NA	NA	NA	NA	NA	NA	NA	NA	NA	NA	NA	NA	NA	NA	NA	NA	NA	NA	NA	NA	NA	NA
3472	10.1002/14651858.CD008578.pub2	China	Min	NA	China	Chaomin	NA	China	Chaomin	NA	Min Shu Department of Pediatrics, West China Second University Hospital, West China Women's and Children's Hospital, Chengdu, China More by this author on the Cochrane Library	Yi Qiong Zhang Department of Paediatrics, The First People's Hospital of Long Quan Yi District, Chengdu, China More by this author on the Cochrane Library	Zhiyao Li Department of Paediatrics, The Fourth Hospital of Sichuan Province, Chengdu, China More by this author on the Cochrane Library	Guan J Liu Chinese Cochrane Centre, Chinese Evidence‐Based Medicine Centre, West China Hospital, Sichuan University, Chengdu, China More by this author on the Cochrane Library	Chaomin Wan Correspondence to: Department of Pediatrics, West China Second University Hospital, West China Women's and Children's Hospital, Chengdu, China [email protected] [email protected] More by this author on the Cochrane Library	NA	NA	NA	NA	NA	NA	NA	NA	NA	NA	NA	NA	NA	NA	NA	NA	NA	NA	NA	NA	NA	NA	NA	NA	NA	NA	NA	NA	NA	NA	NA	NA	NA	NA	NA	NA
15	10.1002/14651858.CD003037.pub2	Switzerland	Lale	F	Switzerland	Lale	F	Switzerland	A	NA	Lale Say Correspondence to: Department of Reproductive Health and Research, World Health Organization, Geneva, Switzerland [email protected] More by this author on the Cochrane Library	Dalia Brahmi Department of Reproductive Health and Research, World Health Organization, Geneva, Switzerland More by this author on the Cochrane Library	Regina Kulier Geneva Foundation for Medical Education and Research, Geneva, Switzerland More by this author on the Cochrane Library	Aldo Campana Geneva Foundation for Medical Education and Research, Geneva, Switzerland More by this author on the Cochrane Library	A Metin Gülmezoglu UNDP/UNFPA/WHO/World Bank Special Programme of Research, Development and Research Training in Human Reproduction, Department of Reproductive Health and Research, World Health Organization, Geneva, Switzerland More by this author on the Cochrane Library	NA	NA	NA	NA	NA	NA	NA	NA	NA	NA	NA	NA	NA	NA	NA	NA	NA	NA	NA	NA	NA	NA	NA	NA	NA	NA	NA	NA	NA	NA	NA	NA	NA	NA	NA	NA
19408	10.1002/14651858.CD007069	Netherlands	Danny	M	Netherlands	Danny	M	Netherlands	Saskia	F	Danny Cohn Correspondence to: Department of Vascular Medicine, Academic Medical Center Amsterdam, Amsterdam, Netherlands [email protected] More by this author on the Cochrane Library	Fleur Vansenne Department of Clinical Epidemiology and Biostatistics, Academic Medical Center Amsterdam, Amsterdam, Netherlands More by this author on the Cochrane Library	Corianne de Borgie Department of Clinical Epidemiology and Biostatistics, Academic Medical Center Amsterdam, Amsterdam, Netherlands More by this author on the Cochrane Library	Saskia Middeldorp Department of Clinical Epidemiology, and Vascular Medicine Unit, Department of Endocrinology and General Internal Medicine, Leiden University Medical Center (LUMC), Leiden, Netherlands More by this author on the Cochrane Library	NA	NA	NA	NA	NA	NA	NA	NA	NA	NA	NA	NA	NA	NA	NA	NA	NA	NA	NA	NA	NA	NA	NA	NA	NA	NA	NA	NA	NA	NA	NA	NA	NA	NA	NA	NA	NA
4324	10.1002/14651858.CD013665.pub3	Belgium	Thomas	M	Belgium	Ann	F	United Kingdom	Cochrane	M	Thomas Struyf Department of Public Health and Primary Care, KU Leuven, Leuven, Belgium More by this author on the Cochrane Library	Jonathan J Deeks Test Evaluation Research Group, Institute of Applied Health Research, University of Birmingham, Birmingham, UK NIHR Birmingham Biomedical Research Centre, University Hospitals Birmingham NHS Foundation Trust and University of Birmingham, Birmingham, UK More by this author on the Cochrane Library	Jacqueline Dinnes Test Evaluation Research Group, Institute of Applied Health Research, University of Birmingham, Birmingham, UK NIHR Birmingham Biomedical Research Centre, University Hospitals Birmingham NHS Foundation Trust and University of Birmingham, Birmingham, UK More by this author on the Cochrane Library	Yemisi Takwoingi Test Evaluation Research Group, Institute of Applied Health Research, University of Birmingham, Birmingham, UK NIHR Birmingham Biomedical Research Centre, University Hospitals Birmingham NHS Foundation Trust and University of Birmingham, Birmingham, UK More by this author on the Cochrane Library	Clare Davenport Test Evaluation Research Group, Institute of Applied Health Research, University of Birmingham, Birmingham, UK NIHR Birmingham Biomedical Research Centre, University Hospitals Birmingham NHS Foundation Trust and University of Birmingham, Birmingham, UK More by this author on the Cochrane Library	Mariska MG Leeflang Department of Clinical Epidemiology, Biostatistics and Bioinformatics, Amsterdam University Medical Centers, University of Amsterdam, Amsterdam, Netherlands More by this author on the Cochrane Library	René Spijker Medical Library, Amsterdam UMC, University of Amsterdam, Amsterdam Public Health, Amsterdam, Netherlands Cochrane Netherlands, Julius Center for Health Sciences and Primary Care, University Medical Center Utrecht, Utrecht University, Utrecht, Netherlands More by this author on the Cochrane Library	Lotty Hooft Cochrane Netherlands, Julius Center for Health Sciences and Primary Care, University Medical Center Utrecht, Utrecht University, Utrecht, Netherlands More by this author on the Cochrane Library	Devy Emperador FIND, Geneva, Switzerland More by this author on the Cochrane Library	Julie Domen Department of Primary Care, Faculty of Medicine and Health Sciences, University of Antwerp, Antwerp, Belgium More by this author on the Cochrane Library	Anouk Tans Department of Public Health and Primary Care, KU Leuven, Leuven, Belgium More by this author on the Cochrane Library	Stéphanie Janssens De Wijkpraktijk, Antwerp, Belgium More by this author on the Cochrane Library	Dakshitha Wickramasinghe Department of Surgery, Faculty of Medicine, University of Colombo, Colombo, Sri Lanka More by this author on the Cochrane Library	Viktor Lannoy De Wijkpraktijk, Antwerp, Belgium More by this author on the Cochrane Library	Sebastiaan R A Horn Department of Primary Care, Faculty of Medicine and Health Sciences, University of Antwerp, Antwerp, Belgium More by this author on the Cochrane Library	Ann Van den Bruel Correspondence to: Department of Public Health and Primary Care, KU Leuven, Leuven, Belgium [email protected] More by this author on the Cochrane Library	Cochrane COVID-19 Diagnostic Test Accuracy Group NIHR Birmingham Biomedical Research Centre, University Hospitals Birmingham NHS Foundation Trust and University of Birmingham, Birmingham, UK More by this author on the Cochrane Library	NA	NA	NA	NA	NA	NA	NA	NA	NA	NA	NA	NA	NA	NA	NA	NA	NA	NA	NA	NA	NA	NA	NA	NA
12522	10.1002/14651858.CD005950.pub2	Canada	Ruth	F	Canada	Ruth	F	Canada	Leyda	F	Ruth E Barclay‐Goddard Correspondence to: Department of Physical Therapy, School of Medical Rehabilitation, University of Manitoba, Winnipeg, Canada [email protected] More by this author on the Cochrane Library	Ted J Stevenson Department of Rehabilitation Services, St. Boniface General Hospital, Winnipeg, Canada More by this author on the Cochrane Library	William Poluha Sciences and Technology Library, University of Manitoba, Winnipeg, Canada More by this author on the Cochrane Library	Leyda Thalman Department of Rehabilitation Services, St. Boniface General Hospital, Winnipeg, Canada More by this author on the Cochrane Library	NA	NA	NA	NA	NA	NA	NA	NA	NA	NA	NA	NA	NA	NA	NA	NA	NA	NA	NA	NA	NA	NA	NA	NA	NA	NA	NA	NA	NA	NA	NA	NA	NA	NA	NA	NA	NA
2527	10.1002/14651858.CD007885.pub2	South Africa	Charles	M	South Africa	Charles	M	Nigeria	Bosede	F	Charles I Okwundu Correspondence to: Centre for Evidence‐Based Health Care, Faculty of Health Sciences, Stellenbosch University, Tygerberg, South Africa [email protected] South African Cochrane Centre, South African Medical Research Council, Tygerberg, South Africa More by this author on the Cochrane Library	Bosede B Afolabi Department of Obstetrics and Gynaecology, University of Lagos, Lagos, Nigeria More by this author on the Cochrane Library	NA	NA	NA	NA	NA	NA	NA	NA	NA	NA	NA	NA	NA	NA	NA	NA	NA	NA	NA	NA	NA	NA	NA	NA	NA	NA	NA	NA	NA	NA	NA	NA	NA	NA	NA	NA	NA	NA	NA
16850	10.1002/14651858.CD003523	Canada	Jennifer	F	Canada	Jennifer	F	Canada	Peter	M	Jennifer M Hulme Correspondence to: Toronto, Canada [email protected] More by this author on the Cochrane Library	Vivian Welch Centre for Global Health, Institute of Population Health, University of Ottawa, Ottawa, Canada More by this author on the Cochrane Library	Rob de Bie Department of Epidemiology, Maastricht University, Maastricht, Netherlands More by this author on the Cochrane Library	Maria Judd Research Use/Agente principale de programme, Utilisation de la Recherche, Canadian Health Services Research Foundation/Fondation canadienne de la recherche sur les services de santé, Ottawa, Canada More by this author on the Cochrane Library	Peter Tugwell Centre for Global Health, Institute of Population Health, University of Ottawa, Ottawa, Canada More by this author on the Cochrane Library	NA	NA	NA	NA	NA	NA	NA	NA	NA	NA	NA	NA	NA	NA	NA	NA	NA	NA	NA	NA	NA	NA	NA	NA	NA	NA	NA	NA	NA	NA	NA	NA	NA	NA	NA	NA
18223	10.1002/14651858.CD007158.pub2	United Kingdom	Mojtaba	M	United Kingdom	Mojtaba	M	United Kingdom	Richard	M	Mojtaba Dorri Correspondence to: Department of Epidemiology & Public Health, University College London (UCL), London, UK [email protected] [email protected] More by this author on the Cochrane Library	Mona Nasser Department of Health Information, Institute for Quality and Efficiency in Health care, Köln, Germany More by this author on the Cochrane Library	Richard Oliver Department of Oral and Maxillofacial Surgery, School of Dentistry, The University of Manchester, Manchester, UK More by this author on the Cochrane Library	NA	NA	NA	NA	NA	NA	NA	NA	NA	NA	NA	NA	NA	NA	NA	NA	NA	NA	NA	NA	NA	NA	NA	NA	NA	NA	NA	NA	NA	NA	NA	NA	NA	NA	NA	NA	NA	NA
18875	10.1002/14651858.CD011080.pub2	United States	Jocelyn	F	United States	Jocelyn	F	United States	Roy	M	Jocelyn Kuryan Correspondence to: Department of Ophthalmology and Visual Sciences, Albert Einstein College of Medicine, Montefiore Medical Center, New York, USA [email protected] More by this author on the Cochrane Library	Anjum Cheema Department of Ophthalmology and Visual Sciences, Albert Einstein College of Medicine, Montefiore Medical Center, New York, USA More by this author on the Cochrane Library	Roy S Chuck Department of Ophthalmology and Visual Sciences, Albert Einstein College of Medicine, Montefiore Medical Center, New York, USA More by this author on the Cochrane Library	NA	NA	NA	NA	NA	NA	NA	NA	NA	NA	NA	NA	NA	NA	NA	NA	NA	NA	NA	NA	NA	NA	NA	NA	NA	NA	NA	NA	NA	NA	NA	NA	NA	NA	NA	NA	NA	NA
16344	10.1002/14651858.CD013183.pub2	United Kingdom	Nicola	F	United Kingdom	Nicola	F	United Kingdom	Paul	M	Nicola Lindson Correspondence to: Nuffield Department of Primary Care Health Sciences, University of Oxford, Oxford, UK [email protected] More by this author on the Cochrane Library	Elias Klemperer Departments of Psychological Sciences & Psychiatry, University of Vermont, Burlington, USA More by this author on the Cochrane Library	Bosun Hong Oral Surgery Department, Birmingham Dental Hospital, Birmingham, UK More by this author on the Cochrane Library	José M Ordóñez‐Mena Nuffield Department of Primary Care Health Sciences, University of Oxford, Oxford, UK More by this author on the Cochrane Library	Paul Aveyard Nuffield Department of Primary Care Health Sciences, University of Oxford, Oxford, UK More by this author on the Cochrane Library	NA	NA	NA	NA	NA	NA	NA	NA	NA	NA	NA	NA	NA	NA	NA	NA	NA	NA	NA	NA	NA	NA	NA	NA	NA	NA	NA	NA	NA	NA	NA	NA	NA	NA	NA	NA
7268	10.1002/14651858.CD004660.pub2	United Kingdom	Tina	F	United Kingdom	Tina	F	United Kingdom	Gillian	F	Tina Lavender Correspondence to: School of Nursing, Midwifery and Social Work, The University of Manchester, Manchester, UK [email protected] More by this author on the Cochrane Library	G Justus Hofmeyr Department of Obstetrics and Gynaecology, East London Hospital Complex, University of the Witwatersrand, University of Fort Hare, Eastern Cape Department of Health, East London, South Africa More by this author on the Cochrane Library	James P Neilson School of Reproductive and Developmental Medicine, Division of Perinatal and Reproductive Medicine, The University of Liverpool, Liverpool, UK More by this author on the Cochrane Library	Carol Kingdon Midwifery Studies, University of Central Lancashire, Preston, UK More by this author on the Cochrane Library	Gillian ML Gyte Cochrane Pregnancy and Childbirth Group, School of Reproductive and Developmental Medicine, Division of Perinatal and Reproductive Medicine, The University of Liverpool, Liverpool, UK More by this author on the Cochrane Library	NA	NA	NA	NA	NA	NA	NA	NA	NA	NA	NA	NA	NA	NA	NA	NA	NA	NA	NA	NA	NA	NA	NA	NA	NA	NA	NA	NA	NA	NA	NA	NA	NA	NA	NA	NA
14188	10.1002/14651858.CD015245.pub2	United Kingdom	Katie	F	United Kingdom	Katie	F	United Kingdom	Martin	M	Katie E Webster Correspondence to: Cochrane ENT, Nuffield Department of Surgical Sciences, University of Oxford, Oxford, UK [email protected] More by this author on the Cochrane Library	Ambrose Lee Department of Otolaryngology - Head and Neck Surgery, University of Toronto, Toronto, Canada More by this author on the Cochrane Library	Kevin Galbraith Cochrane ENT, Nuffield Department of Surgical Sciences, University of Oxford, Oxford, UK More by this author on the Cochrane Library	Natasha A Harrington-Benton Ménière’s Society, Wooton, UK More by this author on the Cochrane Library	Owen Judd ENT Department, University Hospitals of Derby and Burton NHS Foundation Trust, Derby, UK More by this author on the Cochrane Library	Diego Kaski National Hospital for Neurology and Neurosurgery, London, UK More by this author on the Cochrane Library	Otto R Maarsingh Department of General Practice, Amsterdam UMC, Vrije Universiteit Amsterdam, Amsterdam Public Health Research Institute, Amsterdam, Netherlands More by this author on the Cochrane Library	Samuel MacKeith ENT Department, Oxford University Hospitals NHS Foundation Trust, Oxford, UK More by this author on the Cochrane Library	Jaydip Ray University of Sheffield, Sheffield, UK More by this author on the Cochrane Library	Vincent A Van Vugt Department of General Practice, Amsterdam UMC, Vrije Universiteit Amsterdam, Amsterdam Public Health Research Institute, Amsterdam, Netherlands More by this author on the Cochrane Library	Brian Westerberg Otology & Neurotology, St. Paul's Rotary Hearing Clinic, Vancouver, Canada More by this author on the Cochrane Library	Martin J Burton Cochrane UK, Oxford, UK More by this author on the Cochrane Library	NA	NA	NA	NA	NA	NA	NA	NA	NA	NA	NA	NA	NA	NA	NA	NA	NA	NA	NA	NA	NA	NA	NA	NA	NA	NA	NA	NA	NA
16750	10.1002/14651858.CD001833.pub3	Australia	Kristine	F	Australia	Kristine	F	Australia	Peter	M	Kristine Macartney Correspondence to: National Centre for Immunisation Research and Surveillance of Vaccine Preventable Diseases, Children's Hospital at Westmead and University of Sydney, Sydney, Australia [email protected] More by this author on the Cochrane Library	Anita Heywood School of Public Health and Community Medicine, University of New South Wales, Kensington, Australia More by this author on the Cochrane Library	Peter McIntyre National Centre for Immunisation Research and Surveillance of Vaccine Preventable Diseases, Children's Hospital at Westmead and University of Sydney, Sydney, Australia More by this author on the Cochrane Library	NA	NA	NA	NA	NA	NA	NA	NA	NA	NA	NA	NA	NA	NA	NA	NA	NA	NA	NA	NA	NA	NA	NA	NA	NA	NA	NA	NA	NA	NA	NA	NA	NA	NA	NA	NA	NA	NA
17799	10.1002/14651858.CD003208.pub2	United Kingdom	Orla	F	United Kingdom	Orla	F	United Kingdom	Raeburn	M	Orla Gray Correspondence to: Department of Neurology, Royal Victoria Hospital, Belfast, UK [email protected] More by this author on the Cochrane Library	Gavin V McDonnell Department of Neurology, Royal Victoria Hospital, Belfast, UK More by this author on the Cochrane Library	Raeburn B Forbes Craigavon Area Hospital, Portadown, UK More by this author on the Cochrane Library	NA	NA	NA	NA	NA	NA	NA	NA	NA	NA	NA	NA	NA	NA	NA	NA	NA	NA	NA	NA	NA	NA	NA	NA	NA	NA	NA	NA	NA	NA	NA	NA	NA	NA	NA	NA	NA	NA
18143	10.1002/14651858.CD000221.pub2	United Kingdom	Andrew	M	United Kingdom	Andrew	M	United Kingdom	Richard	M	Andrew Watson Correspondence to: Tameside & Glossop Acute Services NHS Trust, Tameside General Hospital, Ashton‐Under‐Lyme, UK [email protected] More by this author on the Cochrane Library	Patrick Vandekerckhove IOW Healthcare NHS Trust, St Mary's Hospital, Isle of Wight, UK More by this author on the Cochrane Library	Richard Lilford NHS Executive, Birmingham, UK More by this author on the Cochrane Library	NA	NA	NA	NA	NA	NA	NA	NA	NA	NA	NA	NA	NA	NA	NA	NA	NA	NA	NA	NA	NA	NA	NA	NA	NA	NA	NA	NA	NA	NA	NA	NA	NA	NA	NA	NA	NA	NA
1859	10.1002/14651858.CD003316.pub3	United Kingdom	David	M	United Kingdom	David	M	United Kingdom	Archie	M	David H Saunders Correspondence to: Department of Physical Education Sport and Leisure Studies, University of Edinburgh, Edinburgh, UK [email protected] More by this author on the Cochrane Library	Carolyn A Greig School of Clinical Sciences and Community Health, University of Edinburgh, Edinburgh, UK More by this author on the Cochrane Library	Gillian E Mead School of Clinical Sciences and Community Health, University of Edinburgh, Edinburgh, UK More by this author on the Cochrane Library	Archie Young School of Clinical Sciences and Community Health, University of Edinburgh, Edinburgh, UK More by this author on the Cochrane Library	NA	NA	NA	NA	NA	NA	NA	NA	NA	NA	NA	NA	NA	NA	NA	NA	NA	NA	NA	NA	NA	NA	NA	NA	NA	NA	NA	NA	NA	NA	NA	NA	NA	NA	NA	NA	NA
22298	10.1002/14651858.CD012661.pub2	Germany	Bernd	M	Germany	Bernd	M	United Kingdom	Yemisi	F	Bernd Richter Correspondence to: Cochrane Metabolic and Endocrine Disorders Group, Institute of General Practice, Medical Faculty of the Heinrich‐Heine‐University Düsseldorf, Düsseldorf, Germany [email protected] More by this author on the Cochrane Library	Bianca Hemmingsen Cochrane Metabolic and Endocrine Disorders Group, Institute of General Practice, Medical Faculty of the Heinrich‐Heine‐University Düsseldorf, Düsseldorf, Germany More by this author on the Cochrane Library	Maria‐Inti Metzendorf Cochrane Metabolic and Endocrine Disorders Group, Institute of General Practice, Medical Faculty of the Heinrich‐Heine‐University Düsseldorf, Düsseldorf, Germany More by this author on the Cochrane Library	Yemisi Takwoingi Institute of Applied Health Research, University of Birmingham, Birmingham, UK More by this author on the Cochrane Library	NA	NA	NA	NA	NA	NA	NA	NA	NA	NA	NA	NA	NA	NA	NA	NA	NA	NA	NA	NA	NA	NA	NA	NA	NA	NA	NA	NA	NA	NA	NA	NA	NA	NA	NA	NA	NA
11875	10.1002/14651858.CD003723.pub3	India	Manya	F	India	Manya	F	Bahrain	Khaldoon	M	Manya Prasad Correspondence to: Department of Neurology, All India Institue of Medical Sciences, Ansarinagar, India [email protected] More by this author on the Cochrane Library	Pudukode R Krishnan Clinical Neurosciences, Fortis Healthcare Ltd., Bangalore, India More by this author on the Cochrane Library	Reginald Sequeira Department of Pharmacology and Therapeutics, The Arabian Gulf University, Manama, Bahrain More by this author on the Cochrane Library	Khaldoon Al‐Roomi Department of Family and Community Medicine, The Arabian Gulf University, Manama, Bahrain More by this author on the Cochrane Library	NA	NA	NA	NA	NA	NA	NA	NA	NA	NA	NA	NA	NA	NA	NA	NA	NA	NA	NA	NA	NA	NA	NA	NA	NA	NA	NA	NA	NA	NA	NA	NA	NA	NA	NA	NA	NA
4161	10.1002/14651858.CD005072.pub3	Canada	Ahmed	M	Canada	Ahmed	M	New Zealand	Cindy	F	Ahmed M Abou‐Setta Correspondence to: Centre for Healthcare Innovation, University of Manitoba, Wiinnipeg, Canada [email protected] More by this author on the Cochrane Library	Brett Houston Faculty of Medicine, University of Manitoba, Winnipeg, Canada More by this author on the Cochrane Library	Hesham G Al‐Inany Obstetrics & Gynaecology, Faculty of Medicine, Cairo University, Cairo, Egypt More by this author on the Cochrane Library	Cindy Farquhar Obstetrics and Gynaecology, University of Auckland, Auckland, New Zealand More by this author on the Cochrane Library	NA	NA	NA	NA	NA	NA	NA	NA	NA	NA	NA	NA	NA	NA	NA	NA	NA	NA	NA	NA	NA	NA	NA	NA	NA	NA	NA	NA	NA	NA	NA	NA	NA	NA	NA	NA	NA
11910	10.1002/14651858.CD005955.pub2	Australia	Natalie	F	Australia	Natalie	F	Australia	Kim	M	Natalie de Morton Correspondence to: The Northern Clinical Research Centre, The Northern Hospital, Epping, Australia [email protected] More by this author on the Cochrane Library	Jennifer L Keating Department of Physiotherapy, Monash University, Melbourne, Australia More by this author on the Cochrane Library	Kim Jeffs The Northern Clinical Research Centre, The Northern Hospital, Epping, Australia More by this author on the Cochrane Library	NA	NA	NA	NA	NA	NA	NA	NA	NA	NA	NA	NA	NA	NA	NA	NA	NA	NA	NA	NA	NA	NA	NA	NA	NA	NA	NA	NA	NA	NA	NA	NA	NA	NA	NA	NA	NA	NA
6249	10.1002/14651858.CD010543	United Kingdom	Taylor	M	United Kingdom	Evan	M	United Kingdom	Evan	M	Taylor W Brown Centre for Evidence‐Based Intervention, Department of Social Policy and Intervention, University of Oxford, Oxford, UK More by this author on the Cochrane Library	Felix C Van Urk Centre for Evidence‐Based Intervention, Department of Social Policy and Intervention, University of Oxford, Oxford, UK More by this author on the Cochrane Library	Rebecca Waller Centre for Evidence‐Based Intervention, Department of Social Policy and Intervention, University of Oxford, Oxford, UK More by this author on the Cochrane Library	Evan Mayo‐Wilson Correspondence to: Research Department of Clinical, Educational and Health Psychology, University College London, London, UK [email protected] [email protected] More by this author on the Cochrane Library	NA	NA	NA	NA	NA	NA	NA	NA	NA	NA	NA	NA	NA	NA	NA	NA	NA	NA	NA	NA	NA	NA	NA	NA	NA	NA	NA	NA	NA	NA	NA	NA	NA	NA	NA	NA	NA
19139	10.1002/14651858.CD006827.pub2	Mali	Ali	M	Mali	Ali	M	United Kingdom	Samson	M	Ali Irqam Malik Correspondence to: Department of General Surgery, East Kent Hospitals NHS Trust, Margate, UK [email protected] More by this author on the Cochrane Library	Richard L Nelson Department of General Surgery, Northern General Hospital, Sheffield, UK More by this author on the Cochrane Library	Samson Tou Department of Colorectal Surgery, Addenbrooke's Hospital, Cambridge, UK More by this author on the Cochrane Library	NA	NA	NA	NA	NA	NA	NA	NA	NA	NA	NA	NA	NA	NA	NA	NA	NA	NA	NA	NA	NA	NA	NA	NA	NA	NA	NA	NA	NA	NA	NA	NA	NA	NA	NA	NA	NA	NA
378	10.1002/14651858.CD006013.pub3	United Kingdom	Khadra	F	United Kingdom	Khadra	F	United Kingdom	Alberto	M	Khadra Galaal Correspondence to: Gynaecological Oncology, Princess Alexandra Wing, Royal Cornwall Hospital, Truro, UK [email protected] More by this author on the Cochrane Library	Andrew Bryant Institute of Health & Society, Newcastle University, Newcastle upon Tyne, UK More by this author on the Cochrane Library	Katherine HO Deane School of Health Sciences, University of East Anglia, Norwich, UK More by this author on the Cochrane Library	Maha Al-Khaduri Reproductive Endocrinology and Infertility, Sultan Qaboos University Hospital, Muscat, Oman More by this author on the Cochrane Library	Alberto D Lopes University of Exeter Medical School, Exeter, UK More by this author on the Cochrane Library	NA	NA	NA	NA	NA	NA	NA	NA	NA	NA	NA	NA	NA	NA	NA	NA	NA	NA	NA	NA	NA	NA	NA	NA	NA	NA	NA	NA	NA	NA	NA	NA	NA	NA	NA	NA
22010	10.1002/14651858.CD003764	United States	Richard	M	United States	Richard	M	United Kingdom	William	M	Richard A Gosselin Correspondence to: El Granada, USA [email protected] More by this author on the Cochrane Library	Ian Roberts Public Health Intervention Research Unit, London School of Hygiene and Tropical Medicine, London, UK More by this author on the Cochrane Library	William J Gillespie The Hull York Medical School, Coniston House, Willerby, UK More by this author on the Cochrane Library	NA	NA	NA	NA	NA	NA	NA	NA	NA	NA	NA	NA	NA	NA	NA	NA	NA	NA	NA	NA	NA	NA	NA	NA	NA	NA	NA	NA	NA	NA	NA	NA	NA	NA	NA	NA	NA	NA
11642	10.1002/14651858.CD003408.pub3	United States	Sujanthy	NA	United States	Sujanthy	NA	United Kingdom	Kathy	F	Sujanthy S Rajaram Correspondence to: Department of Medicine, Hackensack University Medical Center, Hackensack, USA [email protected] More by this author on the Cochrane Library	Nayan K Desai Department of Medicine, Cooper Medical School of Rowan University (CMSRU) and UMDNJ/RWJ Medical School, Cooper University Hospital, Camden, USA More by this author on the Cochrane Library	Ankur Kalra Section of Cardiovascular Medicine, Minneapolis Heart Institute at Abbott Northwestern Hospital/Hennepin County Medical Center, Minneapolis, USA More by this author on the Cochrane Library	Mithil Gajera Department of Medicine, Christiana Care Health System, Newark, USA More by this author on the Cochrane Library	Susan K Cavanaugh Medical Library, Cooper University Hospital, CMSRU, Camden, USA More by this author on the Cochrane Library	William Brampton Department of Anaesthetics, Aberdeen Royal Infirmary, Aberdeen, UK More by this author on the Cochrane Library	Duncan Young Adult Intensive Care Unit, John Radcliffe Hospital, Oxford, UK More by this author on the Cochrane Library	Sheila Harvey Intensive Care National Audit & Research Centre, London, UK More by this author on the Cochrane Library	Kathy Rowan Intensive Care National Audit & Research Centre, London, UK More by this author on the Cochrane Library	NA	NA	NA	NA	NA	NA	NA	NA	NA	NA	NA	NA	NA	NA	NA	NA	NA	NA	NA	NA	NA	NA	NA	NA	NA	NA	NA	NA	NA	NA	NA	NA
1829	10.1002/14651858.CD009790	Canada	Jill	F	Canada	Jill	F	Finland	Antti	M	Jill A Hayden Correspondence to: Department of Community Health & Epidemiology, Dalhousie University, Halifax, Canada [email protected] More by this author on the Cochrane Library	Jenny Cartwright Nova Scotia Cochrane Resource Centre, Centre for Clinical Research, Halifax, Canada More by this author on the Cochrane Library	Maurits W van Tulder Department of Health Sciences, Faculty of Earth and Life Sciences, VU University, Amsterdam, Netherlands More by this author on the Cochrane Library	Antti Malmivaara Centre for Health Economics CHESS, National Institute for Health and Welfare (THL), Helsinki, Finland More by this author on the Cochrane Library	NA	NA	NA	NA	NA	NA	NA	NA	NA	NA	NA	NA	NA	NA	NA	NA	NA	NA	NA	NA	NA	NA	NA	NA	NA	NA	NA	NA	NA	NA	NA	NA	NA	NA	NA	NA	NA
15945	10.1002/14651858.CD013604.pub2	Japan	Yu	NA	Japan	Yu	NA	Japan	Norio	M	Yu Uneno Correspondence to: Department of Therapeutic Oncology, Graduate School of Medicine, Kyoto University, Kyoto, Japan [email protected] More by this author on the Cochrane Library	Haruki Imura Department of Health Informatics, School of Public Health in Graduate School of Medicine, Kyoto University, Kyoto, Japan More by this author on the Cochrane Library	Yosuke Makuuchi Hematology, Graduate School of Medicine, Osaka Metropolitan University, Osaka, Japan More by this author on the Cochrane Library	Kentaro Tochitani Department of Heathcare Epidemiology, School of Public Health in the Graduate School of Medicine, Kyoto University, Kyoto, Japan More by this author on the Cochrane Library	Norio Watanabe Department of Psychiatry, Soseikai General Hospital, Kyoto, Japan More by this author on the Cochrane Library	NA	NA	NA	NA	NA	NA	NA	NA	NA	NA	NA	NA	NA	NA	NA	NA	NA	NA	NA	NA	NA	NA	NA	NA	NA	NA	NA	NA	NA	NA	NA	NA	NA	NA	NA	NA
3780	10.1002/14651858.CD004381.pub4	Norway	Monika	F	Norway	Christian	M	Norway	Christian	M	Monika Geretsegger GAMUT - The Grieg Academy Music Therapy Research Centre, NORCE Norwegian Research Centre, Bergen, Norway More by this author on the Cochrane Library	Laura Fusar-Poli Department of Clinical and Experimental Medicine, Psychiatry Unit, University of Catania, Catania, Italy More by this author on the Cochrane Library	Cochavit Elefant Department of Creative Arts Therapies, University of Haifa, Haifa, Israel More by this author on the Cochrane Library	Karin A Mössler GAMUT - The Grieg Academy Music Therapy Research Centre, NORCE Norwegian Research Centre, Bergen, Norway More by this author on the Cochrane Library	Giovanni Vitale Child and Adolescent Neuropsychiatry, University of Naples Federico II, Naples, Italy More by this author on the Cochrane Library	Christian Gold Correspondence to: GAMUT - The Grieg Academy Music Therapy Research Centre, NORCE Norwegian Research Centre, Bergen, Norway [email protected] Department of Clinical and Health Psychology, University of Vienna, Vienna, Austria More by this author on the Cochrane Library	NA	NA	NA	NA	NA	NA	NA	NA	NA	NA	NA	NA	NA	NA	NA	NA	NA	NA	NA	NA	NA	NA	NA	NA	NA	NA	NA	NA	NA	NA	NA	NA	NA	NA	NA
19349	10.1002/14651858.CD002038	United Kingdom	Janet	F	United Kingdom	Janet	F	United Kingdom	Sarah	F	Janet Darbyshire Correspondence to: London, UK [email protected] More by this author on the Cochrane Library	Mary Foulkes Division of Biostatistics and Epidemiology, FDA/CBER/OCD, Rockville, USA More by this author on the Cochrane Library	Richard Peto Clinical Trial Service and Epidemiological Studies Unit, University of Oxford, Oxford, UK More by this author on the Cochrane Library	William Duncan Therapeutics Research, NIH, Division of AIDS, Bethesda, USA More by this author on the Cochrane Library	Abdel Babiker London, UK More by this author on the Cochrane Library	Rory Collins ICRF Clinical Trial Service Unit, Oxford, UK More by this author on the Cochrane Library	Mike Hughes Department of Biostatistics, Harvard School of Public Health, Boston, USA More by this author on the Cochrane Library	Tim EA Peto The Nuffield Department of Medicine, John Radcliffe Hospital, Oxford, UK More by this author on the Cochrane Library	Sarah A Walker HIV Division, MRC Clinical Trials Unit, London, UK More by this author on the Cochrane Library	NA	NA	NA	NA	NA	NA	NA	NA	NA	NA	NA	NA	NA	NA	NA	NA	NA	NA	NA	NA	NA	NA	NA	NA	NA	NA	NA	NA	NA	NA	NA	NA
14701	10.1002/14651858.CD003749	United Kingdom	Paul	M	United Kingdom	Paul	M	United Kingdom	Michael	M	Paul V Tisi Correspondence to: Department of Vascular Surgery, Bedford Hospital, Bedford, UK [email protected] More by this author on the Cochrane Library	Michael J Callam Department of Vascular Surgery, Bedford Hospital, Bedford, UK More by this author on the Cochrane Library	NA	NA	NA	NA	NA	NA	NA	NA	NA	NA	NA	NA	NA	NA	NA	NA	NA	NA	NA	NA	NA	NA	NA	NA	NA	NA	NA	NA	NA	NA	NA	NA	NA	NA	NA	NA	NA	NA	NA
5439	10.1002/14651858.CD006158	Netherlands	Philippe	M	Netherlands	Philippe	M	Netherlands	Dirk	M	Philippe Lambin Correspondence to: Radiation Oncology, Maastro Clinic, 6020 AZ Maastricht, Netherlands [email protected] More by this author on the Cochrane Library	Madelon Pijls‐Johannesma Radiation Oncology, Maastro Clinic, Maastricht, Netherlands More by this author on the Cochrane Library	J de Jong Radiation Oncology, Maastro Clinic, Maastricht, Netherlands More by this author on the Cochrane Library	P Van den Ende Radiation Oncology, Maastro Clinic, Maastricht, Netherlands More by this author on the Cochrane Library	Dirk K M De Ruysscher Radiation Oncology, Maastro Clinic, Maastricht, Netherlands More by this author on the Cochrane Library	NA	NA	NA	NA	NA	NA	NA	NA	NA	NA	NA	NA	NA	NA	NA	NA	NA	NA	NA	NA	NA	NA	NA	NA	NA	NA	NA	NA	NA	NA	NA	NA	NA	NA	NA	NA
20737	10.1002/14651858.CD004276.pub2	China	Yiping	F	United Kingdom	Cathy	F	China	Tao	M	Yiping Wang Department of Gastroenterology, Huaxi Hospital of Sichuan University, Chengdu, China More by this author on the Cochrane Library	Cathy Bennett Correspondence to: Cochrane UGPD Group, University of Leeds, Leeds, UK [email protected] [email protected] More by this author on the Cochrane Library	Tao Pan Gastroenterology, West China Hospital of Sichuan University, Chengdu, China More by this author on the Cochrane Library	NA	NA	NA	NA	NA	NA	NA	NA	NA	NA	NA	NA	NA	NA	NA	NA	NA	NA	NA	NA	NA	NA	NA	NA	NA	NA	NA	NA	NA	NA	NA	NA	NA	NA	NA	NA	NA	NA
11116	10.1002/14651858.CD000198.pub2	Canada	Ellen	F	Canada	Ellen	F	Canada	Julie	F	Ellen D Hodnett Correspondence to: Lawrence S. Bloomberg Faculty of Nursing, University of Toronto, Toronto, Canada [email protected] More by this author on the Cochrane Library	Suzanne Fredericks School of Nursing, Ryerson University, Toronto, Canada More by this author on the Cochrane Library	Julie Weston Lawrence S. Bloomberg Faculty of Nursing, University of Toronto, Toronto, Canada More by this author on the Cochrane Library	NA	NA	NA	NA	NA	NA	NA	NA	NA	NA	NA	NA	NA	NA	NA	NA	NA	NA	NA	NA	NA	NA	NA	NA	NA	NA	NA	NA	NA	NA	NA	NA	NA	NA	NA	NA	NA	NA
963	10.1002/14651858.CD010320	United Kingdom	Amanda	F	United Kingdom	Amanda	F	United Kingdom	Andrew	M	Amanda Nicholson Correspondence to: Faculty of Health and Medicine, Lancaster University, Lancaster, UK [email protected] More by this author on the Cochrane Library	Tim M Cook Deparment of Anaesthesia, Royal United Hospital, Bath, UK More by this author on the Cochrane Library	Sharon R Lewis Patient Safety Research, Royal Lancaster Infirmary, Lancaster, UK More by this author on the Cochrane Library	Andrew F Smith Department of Anaesthetics, Royal Lancaster Infirmary, Lancaster, UK More by this author on the Cochrane Library	NA	NA	NA	NA	NA	NA	NA	NA	NA	NA	NA	NA	NA	NA	NA	NA	NA	NA	NA	NA	NA	NA	NA	NA	NA	NA	NA	NA	NA	NA	NA	NA	NA	NA	NA	NA	NA
16760	10.1002/14651858.CD003141.pub2	United Kingdom	Nancy	F	United Kingdom	Kate	F	United Kingdom	Peter	M	Nancy J Preston Research Team, RCN Institute, Oxford, UK More by this author on the Cochrane Library	Kate Seers Correspondence to: Research Team, RCN Institute, Oxford, UK [email protected] More by this author on the Cochrane Library	Peter S Mortimer Division of Physiological Medicine, Cardiac and Vascular Sciences, St Georges Hospital Medical School, London, UK More by this author on the Cochrane Library	NA	NA	NA	NA	NA	NA	NA	NA	NA	NA	NA	NA	NA	NA	NA	NA	NA	NA	NA	NA	NA	NA	NA	NA	NA	NA	NA	NA	NA	NA	NA	NA	NA	NA	NA	NA	NA	NA
17218	10.1002/14651858.CD006764	Australia	Fiona	F	Australia	Fiona	F	Australia	Philippa	F	Fiona C Brownfoot Correspondence to: Discipline of Obstetrics and Gynaecology, The University of Adelaide, Adelaide, Australia [email protected] More by this author on the Cochrane Library	Caroline A Crowther Discipline of Obstetrics and Gynaecology, The University of Adelaide, Adelaide, Australia More by this author on the Cochrane Library	Philippa Middleton ARCH: Australian Research Centre for Health of Women and Babies, Discipline of Obstetrics and Gynaecology, The University of Adelaide, Adelaide, Australia More by this author on the Cochrane Library	NA	NA	NA	NA	NA	NA	NA	NA	NA	NA	NA	NA	NA	NA	NA	NA	NA	NA	NA	NA	NA	NA	NA	NA	NA	NA	NA	NA	NA	NA	NA	NA	NA	NA	NA	NA	NA	NA
5200	10.1002/14651858.CD004667.pub5	United Kingdom	Jane	F	United Kingdom	Jane	F	Ireland	Declan	M	Jane Sandall Correspondence to: Division of Women's Health, King's College, London, Women's Health Academic Centre, King's Health Partners, London, UK [email protected] More by this author on the Cochrane Library	Hora Soltani Centre for Health and Social Care Research, Sheffield Hallam University, Sheffield, UK More by this author on the Cochrane Library	Simon Gates Warwick Clinical Trials Unit, Division of Health Sciences, Warwick Medical School, The University of Warwick, Coventry, UK More by this author on the Cochrane Library	Andrew Shennan Women's Health Academic Centre, King's College London, London, UK More by this author on the Cochrane Library	Declan Devane School of Nursing and Midwifery, National University of Ireland Galway, Galway, Ireland More by this author on the Cochrane Library	NA	NA	NA	NA	NA	NA	NA	NA	NA	NA	NA	NA	NA	NA	NA	NA	NA	NA	NA	NA	NA	NA	NA	NA	NA	NA	NA	NA	NA	NA	NA	NA	NA	NA	NA	NA
15182	10.1002/14651858.CD008944.pub2	Netherlands	Sebastiaan	M	Netherlands	Sebastiaan	M	Netherlands	Monique	F	Sebastiaan L Knijnenburg Correspondence to: Medical Informatics, Academic Medical Center, Amsterdam, Netherlands [email protected] More by this author on the Cochrane Library	Renée L Mulder Department of Paediatric Oncology, Emma Children's Hospital/Academic Medical Center, Amsterdam, Netherlands More by this author on the Cochrane Library	Antoinette YN Schouten‐Van Meeteren Department of Paediatric Oncology, Emma Children's Hospital/Academic Medical Center, Amsterdam, Netherlands More by this author on the Cochrane Library	Arend Bökenkamp Department of Pediatric Nephrology, VU University Medical Center, Amsterdam, Netherlands More by this author on the Cochrane Library	Hester Blufpand Department of Pediatric Nephrology, VU University Medical Center, Amsterdam, Netherlands More by this author on the Cochrane Library	Eline van Dulmen‐den Broeder Department of Pediatrics, Division of Oncology/Hematology, VU University Medical Center, Amsterdam, Netherlands More by this author on the Cochrane Library	Margreet A Veening Department of Pediatrics, Division of Oncology/Hematology, VU University Medical Center, Amsterdam, Netherlands More by this author on the Cochrane Library	Leontien CM Kremer Department of Paediatric Oncology, Emma Children's Hospital/Academic Medical Center, Amsterdam, Netherlands More by this author on the Cochrane Library	Monique WM Jaspers Medical Informatics, Academic Medical Center, Amsterdam, Netherlands More by this author on the Cochrane Library	NA	NA	NA	NA	NA	NA	NA	NA	NA	NA	NA	NA	NA	NA	NA	NA	NA	NA	NA	NA	NA	NA	NA	NA	NA	NA	NA	NA	NA	NA	NA	NA
8198	10.1002/14651858.CD007431	Netherlands	Daniëlle	F	Netherlands	Daniëlle	F	Netherlands	Henrica	F	Daniëlle AWM van der Windt Correspondence to: Department of General Practice , EMGO Institute, Amsterdam, Netherlands [email protected] [email protected] More by this author on the Cochrane Library	Emmanuel Simons Belgian Branch of the Dutch Cochrane Centre, CEBAM, Leuven, Belgium More by this author on the Cochrane Library	Ingrid Riphagen Medical Library , VU University Amsterdam, Amsterdam, Netherlands More by this author on the Cochrane Library	Carlo Ammendolia Rehabilitation Solutions, Toronto Western Hospital, University Health Network, Toronto, Canada More by this author on the Cochrane Library	Arianne P Verhagen Department of General Practice, Erasmus Medical Centre University , Rotterdam, Netherlands More by this author on the Cochrane Library	Mark Laslett PhysioSouth, Christchurch, New Zealand More by this author on the Cochrane Library	Walter Devillé Ingternational and Migrant Health, NIVEL, Utrecht, Netherlands More by this author on the Cochrane Library	Bert Aertgeerts Belgian Branch of the Dutch Cochrane Centre, CEBAM, Leuven, Belgium More by this author on the Cochrane Library	Rick A Deyo Evidence‐Based Family Medicine, Oregon Health and Science University, Portland, USA More by this author on the Cochrane Library	Lex M Bouter Executive Board of VU University Amsterdam, Amsterdam, Netherlands More by this author on the Cochrane Library	Henrica CW de Vet Department of Epidemiology and Biostatistics, EMGO Institute, Amsterdam, Netherlands More by this author on the Cochrane Library	NA	NA	NA	NA	NA	NA	NA	NA	NA	NA	NA	NA	NA	NA	NA	NA	NA	NA	NA	NA	NA	NA	NA	NA	NA	NA	NA	NA	NA	NA
15829	10.1002/14651858.CD008521.pub3	United Kingdom	Karla	F	United Kingdom	Karla	F	United Kingdom	Nigel	M	Karla Soares‐Weiser Correspondence to: Enhance Reviews Ltd, Wantage, UK [email protected] [email protected] More by this author on the Cochrane Library	Harriet MacLehose Cochrane Editorial Unit, The Cochrane Collaboration, London, UK More by this author on the Cochrane Library	Hanna Bergman Enhance Reviews Ltd, Wantage, UK More by this author on the Cochrane Library	Irit Ben‐Aharon Enhance Reviews, Kfar‐Saba, Israel More by this author on the Cochrane Library	Sukrti Nagpal Liverpool School of Tropical Medicine, Liverpool, UK More by this author on the Cochrane Library	Elad Goldberg Department of Medicine E, Beilinson Hospital, Rabin Medical Center, Petah Tikva, Israel More by this author on the Cochrane Library	Femi Pitan Chevron Corporation, Lagos, Nigeria More by this author on the Cochrane Library	Nigel Cunliffe Institute of Infection and Global Health, Faculty of Health and Life Sciences, University of Liverpool, Liverpool, UK More by this author on the Cochrane Library	NA	NA	NA	NA	NA	NA	NA	NA	NA	NA	NA	NA	NA	NA	NA	NA	NA	NA	NA	NA	NA	NA	NA	NA	NA	NA	NA	NA	NA	NA	NA	NA	NA
21041	10.1002/14651858.CD012743.pub2	United States	Jimmy	M	United States	Jimmy	M	United States	Tianjing	NA	Jimmy T Le Correspondence to: Department of Epidemiology, Johns Hopkins Bloomberg School of Public Health, Baltimore, USA [email protected] More by this author on the Cochrane Library	Amanda K Bicket Department of Ophthalmology, Wilmer Eye Institute, Johns Hopkins University School of Medicine, Baltimore, USA More by this author on the Cochrane Library	Lin Wang Department of Epidemiology, Johns Hopkins Bloomberg School of Public Health, Baltimore, USA More by this author on the Cochrane Library	Tianjing Li Department of Epidemiology, Johns Hopkins Bloomberg School of Public Health, Baltimore, USA More by this author on the Cochrane Library	NA	NA	NA	NA	NA	NA	NA	NA	NA	NA	NA	NA	NA	NA	NA	NA	NA	NA	NA	NA	NA	NA	NA	NA	NA	NA	NA	NA	NA	NA	NA	NA	NA	NA	NA	NA	NA
5279	10.1002/14651858.CD004925	United Kingdom	Colin	M	United Kingdom	Colin	M	United Kingdom	Derek	M	Colin Wilson Correspondence to: The Renal/Liver Transplant Unit, The Freeman Hospital, Newcastle upon Tyne, UK [email protected] More by this author on the Cochrane Library	Aftab B Bhatti Liver Unit, The Freeman Hospital, Newcastle upon Tyne, UK More by this author on the Cochrane Library	Derek M Manas Liver Unit, The Freeman Hospital, Newcastle upon Tyne, UK More by this author on the Cochrane Library	NA	NA	NA	NA	NA	NA	NA	NA	NA	NA	NA	NA	NA	NA	NA	NA	NA	NA	NA	NA	NA	NA	NA	NA	NA	NA	NA	NA	NA	NA	NA	NA	NA	NA	NA	NA	NA	NA
