## Appendix 4 for "Geographical and Gender Diversity in Cochrane and non-Cochrane Reviews Authorship: A Meta-Research Study" (part 2 of 2)

	doi	first_author_country	first_author_given_name	first_author_gender	corresponding_author_country	corresponding_author_given_name	corresponding_author_gender	last_author_country	last_author_given_name	last_author_gender	aff1	aff2	aff3	aff4	aff5	aff6	aff7	aff8	aff9	aff10	aff11	aff12	aff13	aff14	aff15	aff16	aff17	aff18	aff19	aff20	aff21	aff22	aff23	aff24	aff25	aff26	aff27	aff28	aff29	aff30	aff31	aff32	aff33	aff34	aff35	aff36	aff37	aff38	aff39	aff40	aff41
6613	10.1002/14651858.CD007949.pub2	Canada	Bhupendrasinh	NA	Canada	Bhupendrasinh	NA	Canada	Francine	F	Bhupendrasinh F Chauhan Correspondence to: Faculty of Pharmacy, University of Manitoba, Winnipeg, Canada [email protected] [email protected] Knowledge Synthesis, George and Fay Yee Centre for Healthcare Innovation, University of Manitoba, Winnipeg, Canada Department of Paediatrics, Sainte‐Justine University Hospital Research Center, University of Montreal, Montreal, Canada More by this author on the Cochrane Library	Caroline Chartrand Department of Pediatrics, CHU Sainte‐Justine Hospital, Montreal, Canada More by this author on the Cochrane Library	Muireann Ni Chroinin Division of Children's Services, Cork University Hospital, Cork, Ireland More by this author on the Cochrane Library	Stephen J Milan Lancaster Health Hub, Lancaster University, Lancaster, UK More by this author on the Cochrane Library	Francine M Ducharme Department of Paediatrics, University of Montreal, Montreal, Canada Research Centre, CHU Sainte‐Justine, Montreal, Canada More by this author on the Cochrane Library	NA	NA	NA	NA	NA	NA	NA	NA	NA	NA	NA	NA	NA	NA	NA	NA	NA	NA	NA	NA	NA	NA	NA	NA	NA	NA	NA	NA	NA	NA	NA	NA	NA	NA	NA	NA
20031	10.1002/14651858.CD004786.pub4	United Kingdom	Ian	M	United Kingdom	Ian	M	India	Soumyadeep	M	Ian K Maconochie Correspondence to: Department of Paediatrics A&E, St Mary's Hospital, London, UK [email protected] More by this author on the Cochrane Library	Soumyadeep Bhaumik South Asian Cochrane Network & Centre, Prof. BV Moses Centre for Research & Training in Evidence‐Informed Health Care & Health Policy, Christian Medical College, Vellore, India More by this author on the Cochrane Library	NA	NA	NA	NA	NA	NA	NA	NA	NA	NA	NA	NA	NA	NA	NA	NA	NA	NA	NA	NA	NA	NA	NA	NA	NA	NA	NA	NA	NA	NA	NA	NA	NA	NA	NA	NA	NA	NA	NA
16710	10.1002/14651858.CD003160.pub2	United Kingdom	Bernadette	F	United Kingdom	Bernadette	F	United Kingdom	Peter	M	Bernadette McGuinness Correspondence to: Department of Geriatric Medicine, Queen's University Belfast, Belfast, UK [email protected] More by this author on the Cochrane Library	David Craig Department of Geriatric Medicine, Queen's University Belfast, Belfast, UK More by this author on the Cochrane Library	Roger Bullock Kingshill Research Centre, Victoria Hospital, Swindon, UK More by this author on the Cochrane Library	Peter Passmore Department of Geriatric Medicine, Queen's University Belfast, Belfast, UK More by this author on the Cochrane Library	NA	NA	NA	NA	NA	NA	NA	NA	NA	NA	NA	NA	NA	NA	NA	NA	NA	NA	NA	NA	NA	NA	NA	NA	NA	NA	NA	NA	NA	NA	NA	NA	NA	NA	NA	NA	NA
13377	10.1002/14651858.CD013593.pub2	United Kingdom	Mehul	M	United Kingdom	Mehul	M	Australia	Mandy	F	Mehul Srivastava Correspondence to: Institute of Health Informatics Research, University College London, London, UK [email protected] Emergency and Trauma Centre, The Alfred Hospital, Melbourne, Australia More by this author on the Cochrane Library	Nicholas Harrison Department of Emergency Medicine, Division of Research, Indiana University School of Medicine, Indianapolis, USA More by this author on the Cochrane Library	Ana Francisca SMA Caetano Cardiothoracic Intensive Care, Royal Brompton and Harefield NHS Foundation Trust, London, UK More by this author on the Cochrane Library	Audrey R Tan Institute of Health Informatics Research, University College London, London, UK More by this author on the Cochrane Library	Mandy Law Department of Nephrology, Royal Melbourne Hospital, Parkville, Australia More by this author on the Cochrane Library	NA	NA	NA	NA	NA	NA	NA	NA	NA	NA	NA	NA	NA	NA	NA	NA	NA	NA	NA	NA	NA	NA	NA	NA	NA	NA	NA	NA	NA	NA	NA	NA	NA	NA	NA	NA
13642	10.1002/14651858.CD006604	United Kingdom	Menem	NA	United Kingdom	Menem	NA	Netherlands	Maria	F	Menem Yossry Correspondence to: Obstetrics & Gynaecology, Fertility Unit, City Hospital Sunderland, Sunderland, UK [email protected] More by this author on the Cochrane Library	Ben Willem J Mol Obstetrics and Gynaecology, Máxima Medical Center, Veldhoven, Netherlands More by this author on the Cochrane Library	Anne Timmermans Academic Medical Center, Amsterdam, Netherlands More by this author on the Cochrane Library	Maria Breijer Clinical Epidemiology, Biostatistics and Bioinformatics, Academic Medical Centre, Amsterdam, Netherlands More by this author on the Cochrane Library	NA	NA	NA	NA	NA	NA	NA	NA	NA	NA	NA	NA	NA	NA	NA	NA	NA	NA	NA	NA	NA	NA	NA	NA	NA	NA	NA	NA	NA	NA	NA	NA	NA	NA	NA	NA	NA
11540	10.1002/14651858.CD004704	Poland	Malgorzata	F	Poland	Malgorzata	F	United Kingdom	Kate	F	Malgorzata Bala Correspondence to: Medycyna Praktyczna, Krakow, Poland [email protected] More by this author on the Cochrane Library	Lukasz Strzeszynski 2nd Dept of Internal Medicine, G Narutowicz City Hospital, 31‐202 Krakow, Poland More by this author on the Cochrane Library	Kate Hey Cochrane Tobacco Addiction Group, Department of Primary Health Care, Oxford, UK More by this author on the Cochrane Library	NA	NA	NA	NA	NA	NA	NA	NA	NA	NA	NA	NA	NA	NA	NA	NA	NA	NA	NA	NA	NA	NA	NA	NA	NA	NA	NA	NA	NA	NA	NA	NA	NA	NA	NA	NA	NA	NA
14135	10.1002/14651858.CD011091.pub2	Ireland	Helen	F	Ireland	Helen	F	Ireland	Martin	M	Helen C Gallagher Correspondence to: School of Medicine and Medical Science, Conway Institute, University College Dublin, Dublin 4, Ireland [email protected] [email protected] More by this author on the Cochrane Library	Ruth M Gallagher Cathedral Medical Centre, Princess of Wales Hospital, Ely, UK More by this author on the Cochrane Library	Michelle Butler Midwifery Program, Department of Family Practice, The University of British Columbia, Vancouver, Canada More by this author on the Cochrane Library	Donal J Buggy School of Medicine and Medical Science, Conway Institute, University College Dublin, Dublin 4, Ireland Department of Anaesthesia, Mater Misericordiae Hospital, Dublin 7, Ireland More by this author on the Cochrane Library	Martin C Henman Centre for the Practice of Pharmacy, School of Pharmacy and Pharmaceutical Sciences, Trinity College Dublin, Dublin, Ireland More by this author on the Cochrane Library	NA	NA	NA	NA	NA	NA	NA	NA	NA	NA	NA	NA	NA	NA	NA	NA	NA	NA	NA	NA	NA	NA	NA	NA	NA	NA	NA	NA	NA	NA	NA	NA	NA	NA	NA	NA
6467	10.1002/14651858.CD001067	United States	Linda	F	United States	Linda	F	Canada	Fiona	F	Linda French Correspondence to: Department of Family Practice, College of Human Medicine, East Lansing, USA [email protected] More by this author on the Cochrane Library	Fiona Smaill Pathology and Molecular Medicine, Faculty of Health Sciences, McMaster University, Hamilton, Canada More by this author on the Cochrane Library	NA	NA	NA	NA	NA	NA	NA	NA	NA	NA	NA	NA	NA	NA	NA	NA	NA	NA	NA	NA	NA	NA	NA	NA	NA	NA	NA	NA	NA	NA	NA	NA	NA	NA	NA	NA	NA	NA	NA
22005	10.1002/14651858.CD015133	United Kingdom	Sahar	F	United Kingdom	William	M	United Kingdom	William	M	Sahar Sharif Centre for Reviews and Dissemination, University of York, York, UK More by this author on the Cochrane Library	Sam J Oddie Bradford Neonatology, Bradford Teaching Hospitals NHS Foundation Trust, Bradford, UK More by this author on the Cochrane Library	Paul T Heath Division of Child Health and Vaccine Institute, St. George's, University of London, London, UK More by this author on the Cochrane Library	William McGuire Correspondence to: Centre for Reviews and Dissemination, University of York, York, UK [email protected] More by this author on the Cochrane Library	NA	NA	NA	NA	NA	NA	NA	NA	NA	NA	NA	NA	NA	NA	NA	NA	NA	NA	NA	NA	NA	NA	NA	NA	NA	NA	NA	NA	NA	NA	NA	NA	NA	NA	NA	NA	NA
1960	10.1002/14651858.CD011689	United Kingdom	Ioannis	M	United Kingdom	Ioannis	M	United Kingdom	Arri	M	Ioannis D Gallos Correspondence to: School of Clinical and Experimental Medicine, University of Birmingham, Birmingham, UK [email protected] [email protected] More by this author on the Cochrane Library	Helen M Williams School of Clinical and Experimental Medicine, University of Birmingham, Birmingham, UK More by this author on the Cochrane Library	Malcolm J Price School of Health and Population Sciences, University of Birmingham, Birmingham, UK More by this author on the Cochrane Library	Abi Merriel School of Clinical and Experimental Medicine, University of Birmingham, Birmingham, UK More by this author on the Cochrane Library	Harold Gee Birmingham, UK More by this author on the Cochrane Library	David Lissauer School of Clinical and Experimental Medicine, University of Birmingham, Birmingham, UK More by this author on the Cochrane Library	Vidhya Moorthy Department of Obstetrics and Gynaecology, Sandwell and West Birmingham NHS Trust, Birmingham, UK More by this author on the Cochrane Library	Özge Tunçalp UNDP/UNFPA/UNICEF/WHO/World Bank Special Programme of Research, Development and Research Training in Human Reproduction (HRP), Department of Reproductive Health and Research, World Health Organization, Geneva, Switzerland More by this author on the Cochrane Library	A Metin Gülmezoglu UNDP/UNFPA/UNICEF/WHO/World Bank Special Programme of Research, Development and Research Training in Human Reproduction (HRP), Department of Reproductive Health and Research, World Health Organization, Geneva, Switzerland More by this author on the Cochrane Library	Jonathan J Deeks Public Health, Epidemiology and Biostatistics, University of Birmingham, Birmingham, UK More by this author on the Cochrane Library	G Justus Hofmeyr Department of Obstetrics and Gynaecology, East London Hospital Complex, University of the Witwatersrand, University of Fort Hare, Eastern Cape Department of Health, East London, South Africa More by this author on the Cochrane Library	Arri Coomarasamy School of Clinical and Experimental Medicine, University of Birmingham, Birmingham, UK More by this author on the Cochrane Library	NA	NA	NA	NA	NA	NA	NA	NA	NA	NA	NA	NA	NA	NA	NA	NA	NA	NA	NA	NA	NA	NA	NA	NA	NA	NA	NA	NA	NA
17281	10.1002/14651858.CD006826	Argentina	Luis	M	Argentina	Luis	M	New Zealand	Phillippa	F	Luis Javier Nannini Correspondence to: Pulmonary Section, Hospital E Peron, G. Baigorria, Argentina [email protected] More by this author on the Cochrane Library	Christopher J Cates Community Health Sciences, St George's, University of London, London, UK More by this author on the Cochrane Library	Toby J Lasserson Cochrane Airways Group, Divison of Community Health Sciences, St George's University of London, London, UK More by this author on the Cochrane Library	Phillippa Poole University of Auckland, Auckland, New Zealand More by this author on the Cochrane Library	NA	NA	NA	NA	NA	NA	NA	NA	NA	NA	NA	NA	NA	NA	NA	NA	NA	NA	NA	NA	NA	NA	NA	NA	NA	NA	NA	NA	NA	NA	NA	NA	NA	NA	NA	NA	NA
18980	10.1002/14651858.CD000154	New Zealand	Vadeihi	NA	New Zealand	Vadeihi	NA	United Kingdom	Ruth	F	Vadeihi Iyer Correspondence to: Obstetrics, Auckland DHB, Mt Roskill, New Zealand [email protected] More by this author on the Cochrane Library	Cindy Farquhar Obstetrics and Gynaecology, University of Auckland, Auckland, New Zealand More by this author on the Cochrane Library	Ruth G Jepson Department of Nursing and Midwifery, University of Stirling, Stirling, UK More by this author on the Cochrane Library	NA	NA	NA	NA	NA	NA	NA	NA	NA	NA	NA	NA	NA	NA	NA	NA	NA	NA	NA	NA	NA	NA	NA	NA	NA	NA	NA	NA	NA	NA	NA	NA	NA	NA	NA	NA	NA	NA
5110	10.1002/14651858.CD010605	Croatia	Goran	M	Croatia	Goran	M	Croatia	Davor	M	Goran Poropat Correspondence to: Department of Gastroenterology, Clinical Hospital Centre Rijeka, Rijeka, Croatia [email protected] More by this author on the Cochrane Library	Vanja Giljaca Department of Gastroenterology, Clinical Hospital Centre Rijeka, Rijeka, Croatia More by this author on the Cochrane Library	Goran Hauser Department of Gastroenterology, Clinical Hospital Centre Rijeka, Rijeka, Croatia More by this author on the Cochrane Library	Davor Stimac Department of Gastroenterology, Clinical Hospital Centre Rijeka, Rijeka, Croatia More by this author on the Cochrane Library	NA	NA	NA	NA	NA	NA	NA	NA	NA	NA	NA	NA	NA	NA	NA	NA	NA	NA	NA	NA	NA	NA	NA	NA	NA	NA	NA	NA	NA	NA	NA	NA	NA	NA	NA	NA	NA
12702	10.1002/14651858.CD003826	Australia	Lisa	F	Australia	Lisa	F	Australia	Lisa	F	Lisa O'Brien Correspondence to: School of Occupational Therapy, Curtin University of Technology, Melbourne, Australia [email protected] More by this author on the Cochrane Library	NA	NA	NA	NA	NA	NA	NA	NA	NA	NA	NA	NA	NA	NA	NA	NA	NA	NA	NA	NA	NA	NA	NA	NA	NA	NA	NA	NA	NA	NA	NA	NA	NA	NA	NA	NA	NA	NA	NA	NA
7732	10.1002/14651858.CD003940.pub2	South Africa	Elizabeth	F	South Africa	Elizabeth	F	South Africa	Haly	F	Elizabeth D Pienaar Correspondence to: South African Cochrane Centre, Medical Research Council, Tygerberg, South Africa [email protected] More by this author on the Cochrane Library	Taryn Young South African Cochrane Centre, Medical Research Council, Tygerberg, South Africa More by this author on the Cochrane Library	Haly Holmes Oral Health Centre, University of the Western Cape, Mitchell's Plain, South Africa More by this author on the Cochrane Library	NA	NA	NA	NA	NA	NA	NA	NA	NA	NA	NA	NA	NA	NA	NA	NA	NA	NA	NA	NA	NA	NA	NA	NA	NA	NA	NA	NA	NA	NA	NA	NA	NA	NA	NA	NA	NA	NA
6514	10.1002/14651858.CD005166.pub3	France	Francesco	M	France	Francesco	M	Italy	Flavio	M	Francesco Angelico Correspondence to: Dipartimento di Medicina Sperimentale e Patologia, IV Divisione di Clinica Medica ‐ Policlinico Umberto 1, Rome, Italy [email protected] More by this author on the Cochrane Library	Cesare Alessandri Experimental Medicine and Pathology, University La Sapienza, Rome, Italy, Rome, Italy More by this author on the Cochrane Library	Maria Del Ben Experimental Medicine and Pathology, University La Sapienza, Rome, Italy, Rome, Italy More by this author on the Cochrane Library	Flavio Lirussi WHO European Office for Investment for Health and Development, Venice, Italy More by this author on the Cochrane Library	NA	NA	NA	NA	NA	NA	NA	NA	NA	NA	NA	NA	NA	NA	NA	NA	NA	NA	NA	NA	NA	NA	NA	NA	NA	NA	NA	NA	NA	NA	NA	NA	NA	NA	NA	NA	NA
13788	10.1002/14651858.CD005538.pub2	Sweden	Joseph	M	NA	NA	NA	United Kingdom	Marina	F	Joseph F Standing Pharmaceutical Biosciences, Uppsala Universitet, Uppsala, Sweden More by this author on the Cochrane Library	Imogen Savage Department of Practice and Policy, School of Pharmacy, University of London, London, UK More by this author on the Cochrane Library	Deborah Pritchard MHRA Post Licensing Division Rm 13‐207, Market Towers, London, UK More by this author on the Cochrane Library	Marina Waddington Medical Library, Royal Free Hampstead NHS Foundation Trust, London, UK More by this author on the Cochrane Library	NA	NA	NA	NA	NA	NA	NA	NA	NA	NA	NA	NA	NA	NA	NA	NA	NA	NA	NA	NA	NA	NA	NA	NA	NA	NA	NA	NA	NA	NA	NA	NA	NA	NA	NA	NA	NA
4464	10.1002/14651858.CD006533.pub2	Italy	Andrea	F	Italy	Andrea	F	Italy	Corrado	M	Andrea Cipriani Correspondence to: Department of Public Health and Community Medicine, Section of Psychiatry, University of Verona, Verona, Italy [email protected] [email protected] More by this author on the Cochrane Library	Markus Koesters Department of Psychiatry ll, Ulm University, Guenzburg, Germany More by this author on the Cochrane Library	Toshi A Furukawa Department of Health Promotion and Human Behavior, Kyoto University Graduate School of Medicine / School of Public Health, Kyoto, Japan More by this author on the Cochrane Library	Michela Nosè Department of Medicine and Public Health, Section of Psychiatry, University of Verona, Verona, Italy More by this author on the Cochrane Library	Marianna Purgato Department of Public Health and Community Medicine, Section of Psychiatry, University of Verona, Verona, Italy More by this author on the Cochrane Library	Ichiro M Omori Department of Psychiatry, Toyokawa City Hospital, Aichi, Japan More by this author on the Cochrane Library	Carlotta Trespidi Department of Public Health and Community Medicine, Section of Psychiatry, University of Verona, Verona, Italy More by this author on the Cochrane Library	Corrado Barbui Department of Public Health and Community Medicine, Section of Psychiatry, University of Verona, Verona, Italy More by this author on the Cochrane Library	NA	NA	NA	NA	NA	NA	NA	NA	NA	NA	NA	NA	NA	NA	NA	NA	NA	NA	NA	NA	NA	NA	NA	NA	NA	NA	NA	NA	NA	NA	NA	NA	NA
11709	10.1002/14651858.CD001958.pub3	Australia	A	NA	Australia	A	NA	Australia	Keith	M	A Ruth Foxwell Correspondence to: Gadi Research Centre, University of Canberra, Canberra, Australia [email protected] More by this author on the Cochrane Library	Allan W Cripps Griffith Health, Griffith University Gold Coast, Gold Coast, Australia More by this author on the Cochrane Library	Keith BG Dear National Centre for Epidemiology and Population Health, The Australian National University, Canberra, Australia More by this author on the Cochrane Library	NA	NA	NA	NA	NA	NA	NA	NA	NA	NA	NA	NA	NA	NA	NA	NA	NA	NA	NA	NA	NA	NA	NA	NA	NA	NA	NA	NA	NA	NA	NA	NA	NA	NA	NA	NA	NA	NA
9514	10.1002/14651858.CD008096	Brazil	Claudio	M	Brazil	Claudio	M	Brazil	Jaques	M	Claudio AR Gomes Jr Correspondence to: Gastrointestinal Surgery, UNIFESP, Santo Andre, Brazil [email protected] More by this author on the Cochrane Library	Suzana AS Lustosa Surgery, UNIFESP, Volta Redonda, Brazil More by this author on the Cochrane Library	Delcio Matos Gastroenterological Surgery, UNIFESP‐ Escola Paulista de Medicina, São Paulo, Brazil More by this author on the Cochrane Library	Régis B Andriolo Emergency Medicine and Evidence Based Medicine, Universidade Federal de São Paulo, São Paulo, Brazil More by this author on the Cochrane Library	Daniel R Waisberg Faculty of Medicine, Universidade de São Paulo, Santo Andre, Brazil More by this author on the Cochrane Library	Jaques Waisberg Surgery, ABC Medical School, Santo Andre, Brazil More by this author on the Cochrane Library	NA	NA	NA	NA	NA	NA	NA	NA	NA	NA	NA	NA	NA	NA	NA	NA	NA	NA	NA	NA	NA	NA	NA	NA	NA	NA	NA	NA	NA	NA	NA	NA	NA	NA	NA
13076	10.1002/14651858.CD008502.pub2	China	Jia	M	China	Jia	M	China	Luning	NA	Jia Liu Correspondence to: Department of Geriatric Neurology, Chinese PLA General Hospital, Beijing, China [email protected] More by this author on the Cochrane Library	Luning Wang Department of Geriatric Neurology, Chinese PLA General Hospital, Beijing, China More by this author on the Cochrane Library	NA	NA	NA	NA	NA	NA	NA	NA	NA	NA	NA	NA	NA	NA	NA	NA	NA	NA	NA	NA	NA	NA	NA	NA	NA	NA	NA	NA	NA	NA	NA	NA	NA	NA	NA	NA	NA	NA	NA
19649	10.1002/14651858.CD010902	United Kingdom	R	NA	United Kingdom	R	NA	United Kingdom	Sheena	F	R Andrew Moore Correspondence to: Pain Research and Nuffield Department of Clinical Neurosciences (Nuffield Division of Anaesthetics), University of Oxford, Oxford, UK [email protected] More by this author on the Cochrane Library	Ching‐Chi Chi Department of Dermatology and Centre for Evidence‐Based Medicine, Chang Gung Memorial Hospital, Chiayi, Taiwan More by this author on the Cochrane Library	Philip J Wiffen Pain Research and Nuffield Department of Clinical Neurosciences (Nuffield Division of Anaesthetics), University of Oxford, Oxford, UK More by this author on the Cochrane Library	Sheena Derry Pain Research and Nuffield Department of Clinical Neurosciences (Nuffield Division of Anaesthetics), University of Oxford, Oxford, UK More by this author on the Cochrane Library	NA	NA	NA	NA	NA	NA	NA	NA	NA	NA	NA	NA	NA	NA	NA	NA	NA	NA	NA	NA	NA	NA	NA	NA	NA	NA	NA	NA	NA	NA	NA	NA	NA	NA	NA	NA	NA
2052	10.1002/14651858.CD003636.pub4	United Kingdom	Cathryn	F	United Kingdom	Cathryn	F	United Kingdom	Atefeh	F	Cathryn MA Glazener Correspondence to: Health Services Research Unit, University of Aberdeen, Aberdeen, UK [email protected] More by this author on the Cochrane Library	Kevin Cooper Department of Gynaecology, Grampian University Hospitals NHS Trust, Aberdeen, UK More by this author on the Cochrane Library	Atefeh Mashayekhi Institute of Health & Society, Newcastle University, Newcastle Upon Tyne, UK More by this author on the Cochrane Library	NA	NA	NA	NA	NA	NA	NA	NA	NA	NA	NA	NA	NA	NA	NA	NA	NA	NA	NA	NA	NA	NA	NA	NA	NA	NA	NA	NA	NA	NA	NA	NA	NA	NA	NA	NA	NA	NA
4654	10.1002/14651858.CD005180	United States	Ewan	M	United States	Ewan	M	United States	Daniel	M	Ewan D McNicol Correspondence to: Pharmacy and Anesthesiology, Tufts Medical Center, Boston, USA [email protected] More by this author on the Cochrane Library	Scott Strassels College of Pharmacy, University of Texas at Austin, Austin, USA More by this author on the Cochrane Library	Leonidas Goudas Anesthesia, New England Medical Center, Boston, USA More by this author on the Cochrane Library	Joseph Lau New England Medical Centre/Tufts Evidence‐based Practice Center Institute for Clinical Research and Health Policy Studies, Tufts Medical Centre, Boston, USA More by this author on the Cochrane Library	Daniel B Carr Department of Anesthesia, Tufts Medical Center, Boston, USA More by this author on the Cochrane Library	NA	NA	NA	NA	NA	NA	NA	NA	NA	NA	NA	NA	NA	NA	NA	NA	NA	NA	NA	NA	NA	NA	NA	NA	NA	NA	NA	NA	NA	NA	NA	NA	NA	NA	NA	NA
2196	10.1002/14651858.CD007785	United Kingdom	Ramandeep	F	United Kingdom	Ramandeep	F	United Kingdom	Barry	M	Ramandeep S Arora Correspondence to: Cancer Research UK Paediatric and Familial Research Group, Royal Manchester Children's Hospital, Manchester, UK [email protected] More by this author on the Cochrane Library	Rebecca Roberts University of Manchester, Manchester, UK More by this author on the Cochrane Library	Tim OB Eden Young Oncology Unit, Christie Hospital NHS Trust, Manchester, UK More by this author on the Cochrane Library	Barry Pizer Oncology Unit, Royal Liverpool Children's Hospital NHS Trust, Liverpool, UK More by this author on the Cochrane Library	NA	NA	NA	NA	NA	NA	NA	NA	NA	NA	NA	NA	NA	NA	NA	NA	NA	NA	NA	NA	NA	NA	NA	NA	NA	NA	NA	NA	NA	NA	NA	NA	NA	NA	NA	NA	NA
20074	10.1002/14651858.CD011247	New Zealand	Frank	M	New Zealand	Frank	M	Germany	Stefan	M	Frank Pega Correspondence to: Public Health, University of Otago, Wellington, New Zealand [email protected] More by this author on the Cochrane Library	Stefan Walter Epidemiology and Biostatistics, University of California, San Francisco, San Francisco, USA Social and Behavioral Sciences, Harvard School of Public Health, Harvard University, Boston, USA More by this author on the Cochrane Library	Sze Yan Liu Harvard Center for Population and Development Studies, Harvard University, Cambridge, USA More by this author on the Cochrane Library	Stefan K Lhachimi Cooperative Research Group for Evidence Based Public Health, Leibniz Institute for Prevention Research and Epidemiology – BIPS GmbH, Bremen, Germany More by this author on the Cochrane Library	NA	NA	NA	NA	NA	NA	NA	NA	NA	NA	NA	NA	NA	NA	NA	NA	NA	NA	NA	NA	NA	NA	NA	NA	NA	NA	NA	NA	NA	NA	NA	NA	NA	NA	NA	NA	NA
8346	10.1002/14651858.CD012776	United Kingdom	Katherine	F	United Kingdom	Katherine	F	United Kingdom	Hilary	M	Katherine Gleavea Correspondence to: Vector Biology, Liverpool School of Tropical Medicine, Liverpool, UK [email protected] More by this author on the Cochrane Library These authors contributed equally to this work.	Natalie Lissendena Vector Biology, Liverpool School of Tropical Medicine, Liverpool, UK More by this author on the Cochrane Library These authors contributed equally to this work.	Marty Richardson Cochrane Infectious Diseases Group, Liverpool School of Tropical Medicine, Liverpool, UK More by this author on the Cochrane Library	Hilary Ranson Vector Biology, Liverpool School of Tropical Medicine, Liverpool, UK More by this author on the Cochrane Library	NA	NA	NA	NA	NA	NA	NA	NA	NA	NA	NA	NA	NA	NA	NA	NA	NA	NA	NA	NA	NA	NA	NA	NA	NA	NA	NA	NA	NA	NA	NA	NA	NA	NA	NA	NA	NA
13153	10.1002/14651858.CD005054	United Kingdom	Claire	F	United Kingdom	Claire	F	NA	M	NA	Claire Hopkins Correspondence to: Department of ENT, Princess Royal Hospital, Farnborough, Orpington, UK [email protected] More by this author on the Cochrane Library	U Yousaf Other More by this author on the Cochrane Library	M Pedersen Other More by this author on the Cochrane Library	NA	NA	NA	NA	NA	NA	NA	NA	NA	NA	NA	NA	NA	NA	NA	NA	NA	NA	NA	NA	NA	NA	NA	NA	NA	NA	NA	NA	NA	NA	NA	NA	NA	NA	NA	NA	NA	NA
17910	10.1002/14651858.CD001300.pub3	Australia	Tal	NA	Australia	Tal	NA	United Kingdom	Ray	M	Tal Z Jacobson Correspondence to: Department of Obstetrics and Gynaecology, Mater Mother's Hospital, Brisbane, Australia [email protected] More by this author on the Cochrane Library	James MN Duffy Nuffield Department of Primary Care Health Sciences, Balliol College, University of Oxford, Oxford, UK More by this author on the Cochrane Library	David H Barlow Hamad Medical Corporation, Qatar, Qatar More by this author on the Cochrane Library	Philippe R Koninckx Department of Obstetrics & Gynecology, Univ. Hospital Leuven, Campus Gasthuisberg, Leuven, Belgium More by this author on the Cochrane Library	Ray Garry Gynaecological Surgery, University of Teeside and South Cleveland Hospital, Middlesbrough, Guisborough, UK More by this author on the Cochrane Library	NA	NA	NA	NA	NA	NA	NA	NA	NA	NA	NA	NA	NA	NA	NA	NA	NA	NA	NA	NA	NA	NA	NA	NA	NA	NA	NA	NA	NA	NA	NA	NA	NA	NA	NA	NA
7186	10.1002/14651858.CD004022.pub4	Denmark	Niels	M	Denmark	Niels	M	Denmark	Gesche	F	Niels Albert Graudal Correspondence to: Department of Rheumatology VRR4242, Copenhagen University Hospital Rigshospitalet, Copenhagen, Denmark [email protected] More by this author on the Cochrane Library	Thorbjorn Hubeck‐Graudal Department of Nuclear Medicine, Herning Hospital, Herning, Denmark More by this author on the Cochrane Library	Gesche Jurgens Clinical Pharmacology Unit, Roskilde Hospital, Roskilde, Denmark More by this author on the Cochrane Library	NA	NA	NA	NA	NA	NA	NA	NA	NA	NA	NA	NA	NA	NA	NA	NA	NA	NA	NA	NA	NA	NA	NA	NA	NA	NA	NA	NA	NA	NA	NA	NA	NA	NA	NA	NA	NA	NA
1074	10.1002/14651858.MR000009.pub4	Norway	Gunn	M	Norway	Gunn	M	Norway	Andrew	M	Gunn Elisabeth Vist Correspondence to: Norwegian Knowledge Centre for Health Services, Oslo, Norway [email protected] More by this author on the Cochrane Library	Dianne Bryant Faculty of Health Sciences, University of Western Ontario, London, Canada More by this author on the Cochrane Library	Lyndsay Somerville Health and Rehabilitation Science, Elborn College, University of Western Ontario, London, Canada More by this author on the Cochrane Library	Trevor Birminghem Faculty of Health Sciences, University of Western Ontario, London, Canada More by this author on the Cochrane Library	Andrew D Oxman Norwegian Knowledge Centre for the Health Services, Oslo, Norway More by this author on the Cochrane Library	NA	NA	NA	NA	NA	NA	NA	NA	NA	NA	NA	NA	NA	NA	NA	NA	NA	NA	NA	NA	NA	NA	NA	NA	NA	NA	NA	NA	NA	NA	NA	NA	NA	NA	NA	NA
6566	10.1002/14651858.CD010864	United Kingdom	Fay	F	United Kingdom	Fay	F	France	Francesca	F	Fay Crawford Correspondence to: Department of Vascular Surgery, Freeman Hospital, Newcastle upon Tyne, UK [email protected] [email protected] More by this author on the Cochrane Library	Alina Andras Northern Vascular Centre, Freeman Hospital, Newcastle upon Tyne, UK More by this author on the Cochrane Library	Karen Welch Public Health Sciences, University of Edinburgh, Edinburgh, UK More by this author on the Cochrane Library	Karen Sheares Papworth Hospital NHS Foundation Trust, Cambridge, UK More by this author on the Cochrane Library	David Keeling Oxford Haemophilia & Thrombosis Centre, Churchill Hospital, Oxford, UK More by this author on the Cochrane Library	Francesca M Chappell Division of Clinical Neurosciences, University of Edinburgh, Edinburgh, UK More by this author on the Cochrane Library	NA	NA	NA	NA	NA	NA	NA	NA	NA	NA	NA	NA	NA	NA	NA	NA	NA	NA	NA	NA	NA	NA	NA	NA	NA	NA	NA	NA	NA	NA	NA	NA	NA	NA	NA
18266	10.1002/14651858.CD006549.pub3	Australia	Larry	M	Australia	Larry	M	Australia	Richard	M	Larry Kalish Correspondence to: Sydney Sinus and Allergy Centre, Edgecliff, Australia [email protected] ENT Department, Concord Hospital, Concord, Australia More by this author on the Cochrane Library	Kornkiat Snidvongs Department of Otolaryngology, Faculty of Medicine, Chulalongkorn University, Bangkok, Thailand More by this author on the Cochrane Library	Rahuram Sivasubramaniam ENT Department, The Canberra Hospital, Garran, Australia More by this author on the Cochrane Library	Daron Cope ENT Department, Concord Hospital, Concord, Australia More by this author on the Cochrane Library	Richard J Harvey Australian School of Advanced Medicine, Macquarie University, Sydney, Australia More by this author on the Cochrane Library	NA	NA	NA	NA	NA	NA	NA	NA	NA	NA	NA	NA	NA	NA	NA	NA	NA	NA	NA	NA	NA	NA	NA	NA	NA	NA	NA	NA	NA	NA	NA	NA	NA	NA	NA	NA
16348	10.1002/14651858.CD006936.pub4	United Kingdom	Nicola	F	United Kingdom	Nicola	F	United Kingdom	Paul	M	Nicola Lindson Correspondence to: Nuffield Department of Primary Care Health Sciences, University of Oxford, Oxford, UK [email protected] More by this author on the Cochrane Library	Tom P Thompson Faculty of Medicine and Dentistry, University of Plymouth, Plymouth, UK More by this author on the Cochrane Library	Anne Ferrey Nuffield Department of Primary Care Health Sciences, University of Oxford, Oxford, UK More by this author on the Cochrane Library	Jeffrey D Lambert College of Medicine and Health, University of Exeter, Exeter, UK More by this author on the Cochrane Library	Paul Aveyard Nuffield Department of Primary Care Health Sciences, University of Oxford, Oxford, UK More by this author on the Cochrane Library	NA	NA	NA	NA	NA	NA	NA	NA	NA	NA	NA	NA	NA	NA	NA	NA	NA	NA	NA	NA	NA	NA	NA	NA	NA	NA	NA	NA	NA	NA	NA	NA	NA	NA	NA	NA
21684	10.1002/14651858.CD008432.pub2	India	Satish	M	India	Ramesh	M	India	Vinod	M	Satish Mishra Neonatology, Lifeline Advanced Neonatal Centre, Jalandhar, India More by this author on the Cochrane Library	Aminderjit Cheema Neonatology, Lifeline Advanced Neonatal Centre, Jalandhar, India More by this author on the Cochrane Library	Ramesh Agarwal Correspondence to: Department of Pediatrics, All India Institute of Medical Sciences, New Delhi, India [email protected] More by this author on the Cochrane Library	Ashok Deorari Department of Pediatrics, All India Institute of Medical Sciences, New Delhi, India More by this author on the Cochrane Library	Vinod Paul Department of Pediatrics, All India Institute of Medical Sciences, New Delhi, India More by this author on the Cochrane Library	NA	NA	NA	NA	NA	NA	NA	NA	NA	NA	NA	NA	NA	NA	NA	NA	NA	NA	NA	NA	NA	NA	NA	NA	NA	NA	NA	NA	NA	NA	NA	NA	NA	NA	NA	NA
15849	10.1002/14651858.CD008521	United Kingdom	Karla	F	United Kingdom	Karla	F	United Kingdom	Nigel	M	Karla Soares‐Weiser Correspondence to: Enhance Reviews Ltd, London, UK [email protected] [email protected] More by this author on the Cochrane Library	Harriet MacLehose Cochrane Editorial Unit, The Cochrane Collaboration, London, UK More by this author on the Cochrane Library	Irit Ben‐Aharon Enhance Reviews, Kfar‐Saba, Israel More by this author on the Cochrane Library	Elad Goldberg Department of Medicine E, Beilinson Campus, Rabin Medical Center, Petah‐Tiqva, Israel More by this author on the Cochrane Library	Femi Pitan Chevron Corporation, Lagos, Nigeria More by this author on the Cochrane Library	Nigel Cunliffe School of Infection & Host Defence, Faculty of Medicine, University of Liverpool, Liverpool, UK More by this author on the Cochrane Library	NA	NA	NA	NA	NA	NA	NA	NA	NA	NA	NA	NA	NA	NA	NA	NA	NA	NA	NA	NA	NA	NA	NA	NA	NA	NA	NA	NA	NA	NA	NA	NA	NA	NA	NA
15865	10.1002/14651858.CD005207.pub2	United Kingdom	Philip	M	United Kingdom	Philip	M	United Kingdom	Nikola	M	Philip MW Bath Correspondence to: Division of Stroke Medicine, University of Nottingham, Nottingham, UK [email protected] More by this author on the Cochrane Library	Nikola Sprigg Division of Stroke Medicine, University of Nottingham, Nottingham, UK More by this author on the Cochrane Library	NA	NA	NA	NA	NA	NA	NA	NA	NA	NA	NA	NA	NA	NA	NA	NA	NA	NA	NA	NA	NA	NA	NA	NA	NA	NA	NA	NA	NA	NA	NA	NA	NA	NA	NA	NA	NA	NA	NA
6436	10.1002/14651858.CD009383.pub2	Ireland	Alice	F	Ireland	Alice	F	Ireland	Fiona	F	Alice S‐Y Lee Correspondence to: Department of Speech and Hearing Sciences, University College Cork, Cork, Ireland [email protected] More by this author on the Cochrane Library	Fiona E Gibbon Department of Speech and Hearing Sciences, University College Cork, Cork, Ireland More by this author on the Cochrane Library	NA	NA	NA	NA	NA	NA	NA	NA	NA	NA	NA	NA	NA	NA	NA	NA	NA	NA	NA	NA	NA	NA	NA	NA	NA	NA	NA	NA	NA	NA	NA	NA	NA	NA	NA	NA	NA	NA	NA
5320	10.1002/14651858.CD008680	New Zealand	Ruth	F	New Zealand	Ruth	F	Indonesia	Detty	F	Ruth Martis Correspondence to: Faculty of Health, Humanities and Sciences, School of Midwifery, Christchurch Polytechnic Institute of Technology, Christchurch, New Zealand [email protected] More by this author on the Cochrane Library	Ova Emilia Department of Obstetrics and Gynaecology, Faculty of Medicine, Gadjah Mada University, Yogyakarta, Indonesia More by this author on the Cochrane Library	Detty S Nurdiati Department of Obstetrics and Gynaecology, Faculty of Medicine, Gadjah Mada University, Yogyakarta, Indonesia More by this author on the Cochrane Library	NA	NA	NA	NA	NA	NA	NA	NA	NA	NA	NA	NA	NA	NA	NA	NA	NA	NA	NA	NA	NA	NA	NA	NA	NA	NA	NA	NA	NA	NA	NA	NA	NA	NA	NA	NA	NA	NA
20991	10.1002/14651858.CD006069.pub3	United States	Robert	M	United States	Robert	M	United States	Thomas	M	Robert H. Pfister Correspondence to: Division of Neonatal Perinatal Medicine, Fletcher Allen Health Care, Burlington, USA [email protected] More by this author on the Cochrane Library	Roger Soll Division of Neonatal‐Perinatal Medicine, University of Vermont, Burlington, USA More by this author on the Cochrane Library	Thomas E Wiswell Neonatology, Center for Neonatal Care, Orlando, USA More by this author on the Cochrane Library	NA	NA	NA	NA	NA	NA	NA	NA	NA	NA	NA	NA	NA	NA	NA	NA	NA	NA	NA	NA	NA	NA	NA	NA	NA	NA	NA	NA	NA	NA	NA	NA	NA	NA	NA	NA	NA	NA
22622	10.1002/14651858.CD004530.pub4	Nigeria	Emmanuel	M	Pakistan	Zulfiqar	M	Pakistan	Zulfiqar	M	Emmanuel E Effa Internal Medicine, University of Calabar Teaching Hospital, Calabar, Nigeria More by this author on the Cochrane Library	Zohra S Lassi Division of Women and Child Health, Aga Khan University Hospital, Karachi, Pakistan More by this author on the Cochrane Library	Julia A Critchley Institute of Health and Society, Newcastle University, Newcastle, UK More by this author on the Cochrane Library	Paul Garner International Health Group, Liverpool School of Tropical Medicine, Liverpool, UK More by this author on the Cochrane Library	David Sinclair International Health Group, Liverpool School of Tropical Medicine, Liverpool, UK More by this author on the Cochrane Library	Piero L Olliaro UNICEF/UNDP/World Bank/WHO Special Programme for Research and Training in Tropical Diseases (TDR), World Health Organization, Geneva, Switzerland More by this author on the Cochrane Library	Zulfiqar A Bhutta Correspondence to: Division of Women and Child Health, Aga Khan University Hospital, Karachi, Pakistan [email protected] More by this author on the Cochrane Library	NA	NA	NA	NA	NA	NA	NA	NA	NA	NA	NA	NA	NA	NA	NA	NA	NA	NA	NA	NA	NA	NA	NA	NA	NA	NA	NA	NA	NA	NA	NA	NA	NA	NA
4207	10.1002/14651858.CD011070.pub2	Australia	Nicole	F	Australia	Nicole	F	Australia	Claire	F	Nicole Marsh Correspondence to: NHMRC Centre of Research Excellence in Nursing, Centre for Health Practice Innovation, Menzies Health Institute Queensland, Griffith University, Brisbane, Australia [email protected] Centre for Clinical Nursing, Royal Brisbane and Women's Hospital, Brisbane, Australia More by this author on the Cochrane Library	Joan Webster NHMRC Centre of Research Excellence in Nursing, Centre for Health Practice Innovation, Menzies Health Institute Queensland, Griffith University, Brisbane, Australia Centre for Clinical Nursing, Royal Brisbane and Women's Hospital, Brisbane, Australia School of Nursing and Midwifery, University of Queensland, Brisbane, Australia More by this author on the Cochrane Library	Gabor Mihala Centre for Applied Health Economics, Menzies Health Institute Queensland, School of Medicine, Griffith University, Meadowbrook, Australia More by this author on the Cochrane Library	Claire M Rickard NHMRC Centre of Research Excellence in Nursing, Centre for Health Practice Innovation, Menzies Health Institute Queensland, Griffith University, Brisbane, Australia More by this author on the Cochrane Library	NA	NA	NA	NA	NA	NA	NA	NA	NA	NA	NA	NA	NA	NA	NA	NA	NA	NA	NA	NA	NA	NA	NA	NA	NA	NA	NA	NA	NA	NA	NA	NA	NA	NA	NA	NA	NA
6151	10.1002/14651858.CD006753.pub2	United Kingdom	Steve	M	United Kingdom	Steve	M	United States	Erica	F	Steve Lui Correspondence to: Leeds Addiction Unit, University of Leeds, Leeds, UK [email protected] [email protected] More by this author on the Cochrane Library	Mishka Terplan Department of Obstetrics and Gynecology, The University of Chicago, Chicago, USA More by this author on the Cochrane Library	Erica J. Smith Department of Obstetrics & Gynecology, University of Chicago, Chicago, USA More by this author on the Cochrane Library	NA	NA	NA	NA	NA	NA	NA	NA	NA	NA	NA	NA	NA	NA	NA	NA	NA	NA	NA	NA	NA	NA	NA	NA	NA	NA	NA	NA	NA	NA	NA	NA	NA	NA	NA	NA	NA	NA
1125	10.1002/14651858.CD006811.pub2	Australia	Manoj	M	Australia	Manoj	M	Australia	Andrew	M	Manoj Saxena Correspondence to: Intensive Care, St George Hospital, Sydney, Australia [email protected] More by this author on the Cochrane Library	Peter JD Andrews Intensive Care & Pain Medicine, University of Edinburgh, Lead Clinician, Critical Care Services, Western General Hospital, LUHD, Edinburgh, UK More by this author on the Cochrane Library	Andrew Cheng Anaesthesia, Sydney West Area Health Service, Sydney, Australia More by this author on the Cochrane Library	NA	NA	NA	NA	NA	NA	NA	NA	NA	NA	NA	NA	NA	NA	NA	NA	NA	NA	NA	NA	NA	NA	NA	NA	NA	NA	NA	NA	NA	NA	NA	NA	NA	NA	NA	NA	NA	NA
17585	10.1002/14651858.CD010210.pub2	United Kingdom	Christopher	M	United Kingdom	R	NA	United Kingdom	R	NA	Christopher J Derry Pain Research and Nuffield Department of Clinical Neurosciences (Nuffield Division of Anaesthetics), University of Oxford, Oxford, UK More by this author on the Cochrane Library	Sheena Derry Oxford, UK More by this author on the Cochrane Library	R Andrew Moore Correspondence to: Plymouth, UK [email protected] More by this author on the Cochrane Library	NA	NA	NA	NA	NA	NA	NA	NA	NA	NA	NA	NA	NA	NA	NA	NA	NA	NA	NA	NA	NA	NA	NA	NA	NA	NA	NA	NA	NA	NA	NA	NA	NA	NA	NA	NA	NA	NA
16494	10.1002/14651858.CD000371.pub4	United Kingdom	David	M	United Kingdom	David	M	United Kingdom	Paul	M	David C Taylor‐Robinson Correspondence to: International Health Group, Liverpool School of Tropical Medicine, Liverpool, UK [email protected] More by this author on the Cochrane Library	Nicola Maayan Enhance Reviews Ltd, Wantage, UK More by this author on the Cochrane Library	Karla Soares‐Weiser Enhance Reviews Ltd, Wantage, UK More by this author on the Cochrane Library	Sarah Donegan International Health Group, Liverpool School of Tropical Medicine, Liverpool, UK More by this author on the Cochrane Library	Paul Garner International Health Group, Liverpool School of Tropical Medicine, Liverpool, UK More by this author on the Cochrane Library	NA	NA	NA	NA	NA	NA	NA	NA	NA	NA	NA	NA	NA	NA	NA	NA	NA	NA	NA	NA	NA	NA	NA	NA	NA	NA	NA	NA	NA	NA	NA	NA	NA	NA	NA	NA
3039	10.1002/14651858.CD004778.pub3	Colombia	Alvaro	M	Colombia	Alvaro	M	Colombia	Carlos	M	Alvaro Sanabria Correspondence to: Oncology Unit, Hospital Pablo Tobon Uribe, School of Medicine, Medellín, Colombia [email protected] Department of General Surgery, Universidad de Antioquia, Medellín, Colombia More by this author on the Cochrane Library	Maria Isabel Villegas Department of General Surgery, Universidad de Antioquia, Medellín, Colombia More by this author on the Cochrane Library	Carlos Hernando Morales Uribe Department of General Surgery, Universidad de Antioquia, Medellín, Colombia More by this author on the Cochrane Library	NA	NA	NA	NA	NA	NA	NA	NA	NA	NA	NA	NA	NA	NA	NA	NA	NA	NA	NA	NA	NA	NA	NA	NA	NA	NA	NA	NA	NA	NA	NA	NA	NA	NA	NA	NA	NA	NA
20481	10.1002/14651858.CD011487.pub2	Ireland	Muireann	F	Ireland	Muireann	F	Ireland	Susan	F	Muireann De Paor Correspondence to: HRB Centre for Primary Care Research, Department of General Practice, RCSI Medical School, Dublin 2, Ireland [email protected] More by this author on the Cochrane Library	Kirsty O'Brien HRB Centre for Primary Care Research, Department of General Practice, RCSI Medical School, Dublin 2, Ireland More by this author on the Cochrane Library	Tom Fahey HRB Centre for Primary Care Research, Department of General Practice, RCSI Medical School, Dublin 2, Ireland More by this author on the Cochrane Library	Susan M Smith HRB Centre for Primary Care Research, Department of General Practice, RCSI Medical School, Dublin 2, Ireland More by this author on the Cochrane Library	NA	NA	NA	NA	NA	NA	NA	NA	NA	NA	NA	NA	NA	NA	NA	NA	NA	NA	NA	NA	NA	NA	NA	NA	NA	NA	NA	NA	NA	NA	NA	NA	NA	NA	NA	NA	NA
19669	10.1002/14651858.CD004902.pub5	Australia	Mary‐Ann	NA	Australia	Mary‐Ann	NA	Australia	Shelley	F	Mary‐Ann Davey Correspondence to: Judith Lumley Centre, La Trobe University, Melbourne, Australia [email protected] [email protected] More by this author on the Cochrane Library	Lyndsey Watson Judith Lumley Centre, La Trobe University, Melbourne, Australia More by this author on the Cochrane Library	Jo Anne Rayner Australian Centre for Evidence Based Aged Care (ACEBAC), La Trobe University, Bundoora, Australia More by this author on the Cochrane Library	Shelley Rowlands Department of Perinatal Medicine, The Royal Women's Hospital, Parkville, Australia More by this author on the Cochrane Library	NA	NA	NA	NA	NA	NA	NA	NA	NA	NA	NA	NA	NA	NA	NA	NA	NA	NA	NA	NA	NA	NA	NA	NA	NA	NA	NA	NA	NA	NA	NA	NA	NA	NA	NA	NA	NA
10499	10.1002/14651858.CD000254.pub4	United Kingdom	Jennifer	F	United Kingdom	Jennifer	F	United Kingdom	John	M	Jennifer R Evans Correspondence to: Cochrane Eyes and Vision, ICEH, London School of Hygiene & Tropical Medicine, London, UK [email protected] More by this author on the Cochrane Library	John G Lawrenson Centre for Applied Vision Research, School of Health Sciences, City University of London, London, UK More by this author on the Cochrane Library	NA	NA	NA	NA	NA	NA	NA	NA	NA	NA	NA	NA	NA	NA	NA	NA	NA	NA	NA	NA	NA	NA	NA	NA	NA	NA	NA	NA	NA	NA	NA	NA	NA	NA	NA	NA	NA	NA	NA
4460	10.1002/14651858.CD011567.pub2	Italy	Irene	F	Italy	Irene	F	Italy	Corrado	M	Irene Bighelli Correspondence to: Neuroscience, Biomedicine and Movement Sciences, Section of Psychiatry, University of Verona, Verona, Italy [email protected] More by this author on the Cochrane Library	Carlotta Trespidi Neuroscience, Biomedicine and Movement Sciences, Section of Psychiatry, University of Verona, Verona, Italy More by this author on the Cochrane Library	Mariasole Castellazzi Neuroscience, Biomedicine and Movement Sciences, Section of Psychiatry, University of Verona, Verona, Italy More by this author on the Cochrane Library	Andrea Cipriani Department of Psychiatry, University of Oxford, Oxford, UK More by this author on the Cochrane Library	Toshi A Furukawa Department of Health Promotion and Human Behavior, Kyoto University Graduate School of Medicine/School of Public Health, Kyoto, Japan More by this author on the Cochrane Library	Francesca Girlanda Department of Public Health and Community Medicine, Section of Psychiatry, University of Verona, Verona, Italy More by this author on the Cochrane Library	Giuseppe Guaiana Department of Psychiatry, Western University, St Thomas, Canada More by this author on the Cochrane Library	Markus Koesters Department of Psychiatry II, Ulm University, Guenzburg, Germany More by this author on the Cochrane Library	Corrado Barbui Neuroscience, Biomedicine and Movement Sciences, Section of Psychiatry, University of Verona, Verona, Italy More by this author on the Cochrane Library	NA	NA	NA	NA	NA	NA	NA	NA	NA	NA	NA	NA	NA	NA	NA	NA	NA	NA	NA	NA	NA	NA	NA	NA	NA	NA	NA	NA	NA	NA	NA	NA
19684	10.1002/14651858.CD012920	Ireland	Edel	F	Ireland	Edel	F	Ireland	Sherif	M	Edel P Kavanagh Correspondence to: Department of Vascular and Endovascular Surgery, The Galway Clinic, Galway, Ireland [email protected] More by this author on the Cochrane Library	Fionnuala Jordan School of Nursing and Midwifery, National University of Ireland Galway, Galway, Ireland More by this author on the Cochrane Library	Niamh Hynes Department of Vascular and Endovascular Surgery, The Galway Clinic, Galway, Ireland More by this author on the Cochrane Library	Ala Elhelali Mechanical and Industrial Engineering, Galway‐Mayo Institute of Technology, Galway, Ireland More by this author on the Cochrane Library	Declan Devane School of Nursing and Midwifery, National University of Ireland Galway, Galway, Ireland More by this author on the Cochrane Library	Dave Veerasingam Cardiothoracic Surgery, Galway University Hospital, Galway, Ireland More by this author on the Cochrane Library	Sherif Sultan Vascular Surgery, Galway University Hospital, Galway, Ireland More by this author on the Cochrane Library	NA	NA	NA	NA	NA	NA	NA	NA	NA	NA	NA	NA	NA	NA	NA	NA	NA	NA	NA	NA	NA	NA	NA	NA	NA	NA	NA	NA	NA	NA	NA	NA	NA	NA
17586	10.1002/14651858.CD007938.pub4	United Kingdom	Philip	M	United Kingdom	R	NA	United Kingdom	R	NA	Philip J Wiffen Thame, UK More by this author on the Cochrane Library	Sheena Derry Oxford, UK More by this author on the Cochrane Library	Rae Frances Bell Regional Centre of Excellence in Palliative Care, Haukeland University Hospital, Bergen, Norway More by this author on the Cochrane Library	Andrew SC Rice Pain Research, Department of Surgery and Cancer, Faculty of Medicine, Imperial College London, London, UK More by this author on the Cochrane Library	Thomas Rudolf Tölle Department of Neurology, Klinikum Rechts der Isar, Technische Universität München, Munich, Germany More by this author on the Cochrane Library	Tudor Phillips Pain Research and Nuffield Department of Clinical Neurosciences (Nuffield Division of Anaesthetics), University of Oxford, Oxford, UK More by this author on the Cochrane Library	R Andrew Moore Correspondence to: Plymouth, UK [email protected] More by this author on the Cochrane Library	NA	NA	NA	NA	NA	NA	NA	NA	NA	NA	NA	NA	NA	NA	NA	NA	NA	NA	NA	NA	NA	NA	NA	NA	NA	NA	NA	NA	NA	NA	NA	NA	NA	NA
18834	10.1002/14651858.CD003325.pub3	United Kingdom	Vickie	F	United Kingdom	Vickie	F	United Kingdom	Rosemary	F	Vickie A Arrowsmith Correspondence to: c/o Cochrane Wounds Group, University of York, York, UK [email protected] More by this author on the Cochrane Library	Rosemary Taylor Acute and Critical Care, University of Luton, High Wycombe, UK More by this author on the Cochrane Library	NA	NA	NA	NA	NA	NA	NA	NA	NA	NA	NA	NA	NA	NA	NA	NA	NA	NA	NA	NA	NA	NA	NA	NA	NA	NA	NA	NA	NA	NA	NA	NA	NA	NA	NA	NA	NA	NA	NA
2400	10.1002/14651858.CD006876.pub4	Germany	Jan	M	Germany	Jan	M	Germany	Bernhard	M	Jan Mehrholz Correspondence to: Wissenschaftliches Institut, Private Europäische Medizinische Akademie der Klinik Bavaria in Kreischa GmbH, Kreischa, Germany [email protected] Sektion Therapiewissenschaften, SRH Fachhochschule für Gesundheit Gera gGmbH, 07548 Gera, Germany Department of Public Health, Dresden Medical School, Technical University Dresden, Dresden, Germany More by this author on the Cochrane Library	Marcus Pohl Neurological Rehabilitation, Helios Klinik Schloss Pulsnitz, Pulsnitz, Germany More by this author on the Cochrane Library	Thomas Platz Neurorehabilitation Centre and Spinal Cord Injury Unit, BDH‐Klinik Greifswald, Ernst‐Moritz‐Arndt‐Universität Greifswald, Greifswald, Germany Neurowissenschaften, Ernst‐Moritz‐Arndt‐Universität, Greifswald, Germany More by this author on the Cochrane Library	Joachim Kugler Department of Public Health, Dresden Medical School, Technical University Dresden, Dresden, Germany More by this author on the Cochrane Library	Bernhard Elsner Department of Public Health, Faculty of Medicine Carl Gustav Carus, TU Dresden, Dresden, Germany More by this author on the Cochrane Library	NA	NA	NA	NA	NA	NA	NA	NA	NA	NA	NA	NA	NA	NA	NA	NA	NA	NA	NA	NA	NA	NA	NA	NA	NA	NA	NA	NA	NA	NA	NA	NA	NA	NA	NA	NA
18459	10.1002/14651858.CD006132.pub3	United Kingdom	Heather	F	United Kingdom	Heather	F	United Kingdom	Robert	M	Heather Waterman Correspondence to: School of Nursing, Midwifery and Social Work, University of Manchester, Manchester, UK [email protected] More by this author on the Cochrane Library	Jennifer R Evans Cochrane Eyes and Vision Group, ICEH, London School of Hygiene & Tropical Medicine, London, UK More by this author on the Cochrane Library	Trish A Gray Academic Department of Ophthalmology, Manchester Royal Eye Hospital, Manchester, UK More by this author on the Cochrane Library	David Henson Academic Department of Ophthalmology, Manchester Royal Eye Hospital, Manchester, UK More by this author on the Cochrane Library	Robert Harper Optometry Department, Central Manchester & Manchester Children's NHS Trust, Manchester, UK More by this author on the Cochrane Library	NA	NA	NA	NA	NA	NA	NA	NA	NA	NA	NA	NA	NA	NA	NA	NA	NA	NA	NA	NA	NA	NA	NA	NA	NA	NA	NA	NA	NA	NA	NA	NA	NA	NA	NA	NA
10421	10.1002/14651858.CD006317	Canada	Alice	F	Canada	Alice	F	Canada	John	M	Alice C Wei Correspondence to: Division of General Surgery, University Health Network, University of Toronto, Toronto,, Canada [email protected] More by this author on the Cochrane Library	John R Kachura Department of Medical Imaging, University of Toronto, Toronto, Canada More by this author on the Cochrane Library	NA	NA	NA	NA	NA	NA	NA	NA	NA	NA	NA	NA	NA	NA	NA	NA	NA	NA	NA	NA	NA	NA	NA	NA	NA	NA	NA	NA	NA	NA	NA	NA	NA	NA	NA	NA	NA	NA	NA
17100	10.1002/14651858.CD003845	Australia	Mark	M	Australia	Mark	M	Australia	Philip	M	Mark William MW Davies Correspondence to: Grantley Stable Neonatal Unit, Royal Women's Hospital, Brisbane, Australia [email protected] More by this author on the Cochrane Library	Philip H Sargent Paediatric Intensive Care Unit, Mater Children's Hospital, Brisbane, Australia More by this author on the Cochrane Library	NA	NA	NA	NA	NA	NA	NA	NA	NA	NA	NA	NA	NA	NA	NA	NA	NA	NA	NA	NA	NA	NA	NA	NA	NA	NA	NA	NA	NA	NA	NA	NA	NA	NA	NA	NA	NA	NA	NA
5421	10.1002/14651858.CD009629.pub2	Greece	Charalampos	M	Greece	Charalampos	M	Netherlands	Dirk	M	Charalampos Mamoulakis Correspondence to: Department of Urology, University Hospital of Heraklion, University of Crete Medical School, Heraklion, Greece [email protected] More by this author on the Cochrane Library	Frank Sofras Department of Urology, University Hospital of Heraklion, University of Crete Medical School, Heraklion, Greece More by this author on the Cochrane Library	Jean de la Rosette Department of Urology, Academic Medical Center, University of Amsterdam, Amsterdam, Netherlands More by this author on the Cochrane Library	Muhammad Imran Omar Academic Urology Unit, University of Aberdeen, Aberdeen, UK More by this author on the Cochrane Library	Thomas BL Lam Academic Urology Unit, University of Aberdeen, Aberdeen, UK More by this author on the Cochrane Library	James MO N'Dow Urology Department, NHS Grampian, Aberdeen Royal Infirmary, Aberdeen, UK More by this author on the Cochrane Library	Dirk T Ubbink Quality Assurance & Process Innovation, and Department of Surgery, Academic Medical Centre, University of Amsterdam, Amsterdam, Netherlands More by this author on the Cochrane Library	NA	NA	NA	NA	NA	NA	NA	NA	NA	NA	NA	NA	NA	NA	NA	NA	NA	NA	NA	NA	NA	NA	NA	NA	NA	NA	NA	NA	NA	NA	NA	NA	NA	NA
1146	10.1002/14651858.CD012169.pub3	Poland	Malgorzata	F	Poland	Malgorzata	F	Poland	Anetta	F	Malgorzata M Bala Correspondence to: Chair of Epidemiology and Preventive Medicine, Department of Hygiene and Dietetics, Jagiellonian University Medical College, Krakow, Poland [email protected] [email protected] Systematic Reviews Unit, Jagiellonian University Medical College, Krakow, Poland More by this author on the Cochrane Library	Magdalena Celinska-Lowenhoff 2nd Department of Internal Medicine, Department of Allergy and Immunology, Jagiellonian University Medical College, Krakow, Poland More by this author on the Cochrane Library	Wojciech Szot Chair of Epidemiology and Preventive Medicine, Department of Hygiene and Dietetics, Jagiellonian University Medical College, Krakow, Poland More by this author on the Cochrane Library	Agnieszka Padjas 2nd Department of Internal Medicine, Department of Allergy and Immunology, Jagiellonian University Medical College, Krakow, Poland More by this author on the Cochrane Library	Mateusz Kaczmarczyk Systematic Reviews Unit - Polish Cochrane Branch, Jagiellonian University Medical College, Krakow, Poland More by this author on the Cochrane Library	Mateusz J Swierz Chair of Epidemiology and Preventive Medicine, Department of Hygiene and Dietetics, Jagiellonian University Medical College, Krakow, Poland Systematic Reviews Unit, Jagiellonian University Medical College, Krakow, Poland More by this author on the Cochrane Library	Anetta Undas Institute of Cardiology, Jagiellonian University Medical College, Krakow, Poland More by this author on the Cochrane Library	NA	NA	NA	NA	NA	NA	NA	NA	NA	NA	NA	NA	NA	NA	NA	NA	NA	NA	NA	NA	NA	NA	NA	NA	NA	NA	NA	NA	NA	NA	NA	NA	NA	NA
1283	10.1002/14651858.CD008728	United Kingdom	Geert	M	United Kingdom	Geert	M	United Kingdom	Ann	F	Geert SAF Verheyden Correspondence to: School of Health Sciences, University of Southampton, Southampton, UK [email protected] More by this author on the Cochrane Library	Vivian Weerdesteyn Department of Rehabilitation, Radboud University Nijmegen Medical Centre, Nijmegen, Netherlands More by this author on the Cochrane Library	Ruth M Pickering Department of Public Health Sciences and Medical Statistics, University of Southampton, Southampton, UK More by this author on the Cochrane Library	Dorit Hyndman School of Health Sciences, University of Southampton, Southampton, UK More by this author on the Cochrane Library	Sheila Lennon Department of Health and Rehabilitation Sciences Research Institute, University of Ulster, Newtonabbey, Ireland More by this author on the Cochrane Library	Alexander CH Geurts Department of Rehabilitation, Radboud University Nijmegen Medical Centre, Nijmegen, Netherlands More by this author on the Cochrane Library	Ann Ashburn School of Health Sciences, University of Southampton, Southampton, UK More by this author on the Cochrane Library	NA	NA	NA	NA	NA	NA	NA	NA	NA	NA	NA	NA	NA	NA	NA	NA	NA	NA	NA	NA	NA	NA	NA	NA	NA	NA	NA	NA	NA	NA	NA	NA	NA	NA
8059	10.1002/14651858.CD008829.pub3	Croatia	Dario	M	United Kingdom	Trevor	M	United Kingdom	Helen	F	Dario Sambunjak Center for Evidence‐Based Medicine and Health Care, Catholic University of Croatia, Zagreb, Croatia More by this author on the Cochrane Library	Jason W Nickerson Institute of Population Health, Ottawa, Canada More by this author on the Cochrane Library	Tina Poklepovic Pericic Cochrane Croatia, School of Medicine, University of Split, Split, Croatia More by this author on the Cochrane Library	Trevor M Johnson Correspondence to: Faculty of General Dental Practice (UK), RCS England, London, UK [email protected] [email protected] More by this author on the Cochrane Library	Pauline Imai Dental Hygiene Degree Program, Faculty of Dentistry, The University of British Columbia, Vancouver, Canada Healthcare Faculty, MTI Community College, Burnaby, Canada More by this author on the Cochrane Library	Peter Tugwell Department of Medicine, Faculty of Medicine, University of Ottawa, Ottawa, Canada More by this author on the Cochrane Library	Helen V Worthington Cochrane Oral Health, Division of Dentistry, School of Medical Sciences, Faculty of Biology, Medicine and Health, The University of Manchester, Manchester, UK More by this author on the Cochrane Library	NA	NA	NA	NA	NA	NA	NA	NA	NA	NA	NA	NA	NA	NA	NA	NA	NA	NA	NA	NA	NA	NA	NA	NA	NA	NA	NA	NA	NA	NA	NA	NA	NA	NA
1206	10.1002/14651858.CD004264	Nigeria	Martin	M	Nigeria	Martin	M	Nigeria	Angela	F	Martin M Meremikwu Correspondence to: Department of Paediatrics, University of Calabar Teaching Hospital, Calabar, Nigeria [email protected] More by this author on the Cochrane Library	Angela Oyo‐Ita Department of Community Health, University of Calabar Teaching Hospital, Calabar, Nigeria More by this author on the Cochrane Library	NA	NA	NA	NA	NA	NA	NA	NA	NA	NA	NA	NA	NA	NA	NA	NA	NA	NA	NA	NA	NA	NA	NA	NA	NA	NA	NA	NA	NA	NA	NA	NA	NA	NA	NA	NA	NA	NA	NA
458	10.1002/14651858.CD001487.pub2	United Kingdom	Christopher	M	United Kingdom	Christopher	M	United Kingdom	Alexander	M	Christopher P Twine Correspondence to: General and Vascular Surgery, Royal Gwent Hospital, Newport, UK [email protected] More by this author on the Cochrane Library	Alexander D McLain General and Vascular Surgery, Royal Gwent Hospital, Newport, UK More by this author on the Cochrane Library	NA	NA	NA	NA	NA	NA	NA	NA	NA	NA	NA	NA	NA	NA	NA	NA	NA	NA	NA	NA	NA	NA	NA	NA	NA	NA	NA	NA	NA	NA	NA	NA	NA	NA	NA	NA	NA	NA	NA
3417	10.1002/14651858.CD001401.pub2	United Kingdom	Louise	F	United Kingdom	Louise	F	Netherlands	Cees	M	Louise Warnock Correspondence to: Oxford Adult Cystic Fibrosis Centre, Oxford Centre for Respiratory Medicine, The Churchill Hospital, Oxford, UK [email protected] More by this author on the Cochrane Library	Alison Gates Oxford Adult Cystic Fibrosis Centre, Oxford Centre for Respiratory Medicine, The Churchill Hospital, Oxford, UK More by this author on the Cochrane Library	Cees P van der Schans Hanze University Groningen, Groningen, Netherlands More by this author on the Cochrane Library	NA	NA	NA	NA	NA	NA	NA	NA	NA	NA	NA	NA	NA	NA	NA	NA	NA	NA	NA	NA	NA	NA	NA	NA	NA	NA	NA	NA	NA	NA	NA	NA	NA	NA	NA	NA	NA	NA
14793	10.1002/14651858.CD004626	Germany	Alexander	M	Germany	Alexander	M	Austria	Michael	M	Alexander Greb Correspondence to: Cologne, Germany [email protected] More by this author on the Cochrane Library	Julia Bohlius University of Cologne, Cologne, Germany More by this author on the Cochrane Library	B Djulbegovic Other More by this author on the Cochrane Library	K Wheatley Other More by this author on the Cochrane Library	Thilo Kober Cochrane Haematological Malignancies Group, Competence Network Malignant Lymphomas, Cologne, Germany More by this author on the Cochrane Library	Andreas Engert Department I of Internal Medicine, University of Cologne, Cologne, Germany More by this author on the Cochrane Library	Guido Schwarzer Other More by this author on the Cochrane Library	Michael Steurer Division of Haematology & Oncology, Innsbruck University Hospital, A‐6020 Innsbruck, Austria More by this author on the Cochrane Library	NA	NA	NA	NA	NA	NA	NA	NA	NA	NA	NA	NA	NA	NA	NA	NA	NA	NA	NA	NA	NA	NA	NA	NA	NA	NA	NA	NA	NA	NA	NA	NA	NA
11740	10.1002/14651858.CD008271	United States	Jasvinder	M	United States	Jasvinder	M	United States	Kelly	F	Jasvinder A Singh Correspondence to: Medicine, Minneapolis VA Medical Center, Minneapolis, USA [email protected] More by this author on the Cochrane Library	Patrick M Fitzgerald Medicine, Minneapolis VA Medical Center, Minneapolis, USA More by this author on the Cochrane Library	Kelly McMaken Medicine, Minneapolis VA Medical Center and University of Minnesota, Minneapolis, USA More by this author on the Cochrane Library	NA	NA	NA	NA	NA	NA	NA	NA	NA	NA	NA	NA	NA	NA	NA	NA	NA	NA	NA	NA	NA	NA	NA	NA	NA	NA	NA	NA	NA	NA	NA	NA	NA	NA	NA	NA	NA	NA
19298	10.1002/14651858.CD010896.pub2	United Kingdom	Hilary	M	United Kingdom	Hilary	M	United Kingdom	Sarah	F	Hilary A Archer Correspondence to: Department of Clinical Neurosciences, University of Bristol, Bristol, UK [email protected] [email protected] More by this author on the Cochrane Library	Nadja Smailagic Institute of Public Health, University of Cambridge, Cambridge, UK More by this author on the Cochrane Library	Christeena John Department of Neuropsychology, Southmead Hospital, NHS Trust, Bristol, UK More by this author on the Cochrane Library	Robin B Holmes Medical Physics and Bioengineering, University Hospitals Bristol, Bristol, UK More by this author on the Cochrane Library	Yemisi Takwoingi Public Health, Epidemiology and Biostatistics, University of Birmingham, Birmingham, UK More by this author on the Cochrane Library	Elizabeth J Coulthard Neurology, University of Bristol and North Bristol NHS trust, Bristol, UK More by this author on the Cochrane Library	Sarah Cullum School of Social and Community Medicine, University of Bristol, Bristol, UK More by this author on the Cochrane Library	NA	NA	NA	NA	NA	NA	NA	NA	NA	NA	NA	NA	NA	NA	NA	NA	NA	NA	NA	NA	NA	NA	NA	NA	NA	NA	NA	NA	NA	NA	NA	NA	NA	NA
11303	10.1002/14651858.CD011120	United Kingdom	Erica	F	United Kingdom	Erica	F	United Kingdom	Kamran	M	Erica RM Pool Correspondence to: Faculty of Public Health and Policy, London School of Hygiene & Tropical Medicine, London, UK [email protected] More by this author on the Cochrane Library	Omara Dogar Department of Health Sciences, University of York, York, UK More by this author on the Cochrane Library	Kamran Siddiqi Department of Health Sciences/Hull York Medical School, York University, York, UK More by this author on the Cochrane Library	NA	NA	NA	NA	NA	NA	NA	NA	NA	NA	NA	NA	NA	NA	NA	NA	NA	NA	NA	NA	NA	NA	NA	NA	NA	NA	NA	NA	NA	NA	NA	NA	NA	NA	NA	NA	NA	NA
8062	10.1002/14651858.CD004452.pub2	Netherlands	Dimitri	M	Netherlands	Dimitri	M	Australia	Helen	F	Dimitri Papatsonis Correspondence to: Department of Obstetrics and Gynaecology, Amphia Hospital Breda, Breda, Netherlands [email protected] More by this author on the Cochrane Library	Vicki Flenady Mater Mother's Research Centre, Mater Health Services, Wooloongabba, Australia More by this author on the Cochrane Library	Stephen Cole Department of Perinatal Medicine, Royal Women's Hospital, Carlton, Australia More by this author on the Cochrane Library	Helen Liley Mater Mothers' Hospital, South Brisbane, Australia More by this author on the Cochrane Library	NA	NA	NA	NA	NA	NA	NA	NA	NA	NA	NA	NA	NA	NA	NA	NA	NA	NA	NA	NA	NA	NA	NA	NA	NA	NA	NA	NA	NA	NA	NA	NA	NA	NA	NA	NA	NA
1596	10.1002/14651858.CD004445	Australia	Anneliese	F	Australia	Anneliese	F	Australia	Anneliese	F	Anneliese B Spinks Correspondence to: School of Population Health, University of Queensland, Brisbane, Australia [email protected] More by this author on the Cochrane Library	Roderick J McClure School of Population Health, University of Queensland, Other More by this author on the Cochrane Library	Cathy Turner School of Population Health, University of Queensland, Other More by this author on the Cochrane Library	Jim Nixon Pediatrics, University of Queensland, Other More by this author on the Cochrane Library	Anneliese B Spinks Correspondence to: School of Population Health, University of Queensland, Herston, Australia [email protected] More by this author on the Cochrane Library	NA	NA	NA	NA	NA	NA	NA	NA	NA	NA	NA	NA	NA	NA	NA	NA	NA	NA	NA	NA	NA	NA	NA	NA	NA	NA	NA	NA	NA	NA	NA	NA	NA	NA	NA	NA
19386	10.1002/14651858.CD006211.pub3	United Kingdom	Graham	M	United Kingdom	Graham	M	United Kingdom	Sasha	M	Graham Ellisa Correspondence to: Medicine for the Elderly, Monklands Hospital, Airdrie, UK [email protected] More by this author on the Cochrane Library Joint first author	Mike Gardnera Nuffield Department of Population Health, University of Oxford, Oxford, UK More by this author on the Cochrane Library Joint first author	Apostolos Tsiachristas Nuffield Department of Population Health, University of Oxford, Oxford, UK More by this author on the Cochrane Library	Peter Langhorne Academic Section of Geriatric Medicine, ICAMS, University of Glasgow, Glasgow, UK More by this author on the Cochrane Library	Orlaith Burke Nuffield Department of Population Health, University of Oxford, Oxford, UK More by this author on the Cochrane Library	Rowan H Harwood Health Care of Older People, Queen's Medical Centre, Nottingham University Hospitals NHS Trust, Nottingham, UK More by this author on the Cochrane Library	Simon P Conroy Department of Health Sciences, University of Leicester, Leicester, UK More by this author on the Cochrane Library	Tilo Kircher Klinik für Psychiatrie und Psychotherapie, Philipps‐Universität Marburg ‐ UKGM, Marburg, Germany More by this author on the Cochrane Library	Dominique Somme Faculté de Médecine, Université de Rennes 1, Service de Gériatrie CHU de Rennes, Centre de Recherche sur l’Action Politique en Europe, Hôpital Pontchaillou, Rennes, France More by this author on the Cochrane Library	Ingvild Saltvedt Department of Neuromedicine and Movement Science, Norwegian University of Science and Technology (NTNU), Trondheim, Norway More by this author on the Cochrane Library	Heidi Wald Division of Health Care Policy and Research, Department of Medicine, University of Colorado School of Medicine, Aurora, USA More by this author on the Cochrane Library	Desmond O'Neill Centre for Ageing, Neuroscience and the Humanities, Trinity College, Dublin, Ireland More by this author on the Cochrane Library	David Robinson Medicine for the Elderly, St James’s Hospital, Dublin, Ireland More by this author on the Cochrane Library	Sasha Shepperda Nuffield Department of Population Health, University of Oxford, Oxford, UK More by this author on the Cochrane Library Joint first author	NA	NA	NA	NA	NA	NA	NA	NA	NA	NA	NA	NA	NA	NA	NA	NA	NA	NA	NA	NA	NA	NA	NA	NA	NA	NA	NA
20079	10.1002/14651858.CD004028.pub3	Germany	Christian	M	Germany	Christian	M	Germany	Stefan	M	Christian Schwarz Correspondence to: Psychiatry and Psychotherapy, Technische Universität München, Munich, Germany [email protected] More by this author on the Cochrane Library	Anja Volz Klinik für Psychiatrie und Psychotherapie, Klinikum rechts der Isar der TU‐München, München, Germany More by this author on the Cochrane Library	Chunbo Li Department of Biological Psychiatry, Shanghai Mental Health Centre, Shanghai Jiao Tong University School of Medicine, Shanghai, China More by this author on the Cochrane Library	Stefan Leucht Klinik und Poliklinik für Psychiatrie und Psychotherapie, Technische Universität München Klinikum rechts der Isar, München, Germany More by this author on the Cochrane Library	NA	NA	NA	NA	NA	NA	NA	NA	NA	NA	NA	NA	NA	NA	NA	NA	NA	NA	NA	NA	NA	NA	NA	NA	NA	NA	NA	NA	NA	NA	NA	NA	NA	NA	NA	NA	NA
14668	10.1002/14651858.CD007768.pub3	Australia	Rebecca	F	Australia	Rebecca	F	Australia	Michael	M	Rebecca E Ryan Correspondence to: Centre for Health Communication and Participation, School of Psychology and Public Health, La Trobe University, Bundoora, Australia [email protected] More by this author on the Cochrane Library	Nancy Santesso Department of Clinical Epidemiology and Biostatistics, McMaster University, Hamilton, Canada More by this author on the Cochrane Library	Dianne Lowe Centre for Health Communication and Participation, School of Psychology and Public Health, La Trobe University, Bundoora, Australia More by this author on the Cochrane Library	Sophie Hill Centre for Health Communication and Participation, School of Psychology and Public Health, La Trobe University, Bundoora, Australia More by this author on the Cochrane Library	Jeremy M Grimshaw Clinical Epidemiology Program, Ottawa Hospital Research Institute, Ottawa, Canada More by this author on the Cochrane Library	Megan Prictor Melbourne Law School, The University of Melbourne, Carlton, Australia More by this author on the Cochrane Library	Caroline Kaufman Austin Regional Clinic, Cedar Park, USA More by this author on the Cochrane Library	Genevieve Cowie Centre for Health Communication and Participation, School of Public Health and Human Biosciences, La Trobe University, Bundoora, Australia More by this author on the Cochrane Library	Michael Taylor Public Health, School of Allied Health, Australian Catholic University, Fitzroy, Australia More by this author on the Cochrane Library	NA	NA	NA	NA	NA	NA	NA	NA	NA	NA	NA	NA	NA	NA	NA	NA	NA	NA	NA	NA	NA	NA	NA	NA	NA	NA	NA	NA	NA	NA	NA	NA
19624	10.1002/14651858.CD003539.pub2	United States	Sandra	F	United States	Sandra	F	Canada	Sharon	F	Sandra R Arnold Correspondence to: Pediatrics, University of Tennessee, Memphis, USA [email protected] More by this author on the Cochrane Library	Sharon E Straus Internal Medicine, University of Toronto, Toronto, Canada More by this author on the Cochrane Library	NA	NA	NA	NA	NA	NA	NA	NA	NA	NA	NA	NA	NA	NA	NA	NA	NA	NA	NA	NA	NA	NA	NA	NA	NA	NA	NA	NA	NA	NA	NA	NA	NA	NA	NA	NA	NA	NA	NA
11618	10.1002/14651858.CD001899.pub3	United Kingdom	E	NA	United Kingdom	E	NA	United Kingdom	Kathryn	F	E Andrea Nelson Correspondence to: School of Healthcare, University of Leeds, Leeds, UK [email protected] More by this author on the Cochrane Library	Raj Mani Medical Physics and Bioengineering, Southampton University Hospitals Trust, Southampton, UK More by this author on the Cochrane Library	Kate Thomas Cochrane Wounds Group, University of York, York, UK More by this author on the Cochrane Library	Kathryn Vowden Bradford Wound Healing Unit, Bradford Teaching Hospitals NHS Foundation Trust and University of Bradford, Bradford, UK More by this author on the Cochrane Library	NA	NA	NA	NA	NA	NA	NA	NA	NA	NA	NA	NA	NA	NA	NA	NA	NA	NA	NA	NA	NA	NA	NA	NA	NA	NA	NA	NA	NA	NA	NA	NA	NA	NA	NA	NA	NA
1139	10.1002/14651858.CD007039.pub2	United Kingdom	Audrey	F	United Kingdom	Audrey	F	United Kingdom	Andy	M	Audrey Bowen Correspondence to: HCD, School of Psychological Sciences, Ellen Wilkinson Building, University of Manchester, Manchester, UK [email protected] More by this author on the Cochrane Library	Peter Knapp School of Healthcare, University of Leeds, Leeds, UK More by this author on the Cochrane Library	David Gillespie Department of Neuropsychology, Astley Ainslie Hospital, Edinburgh, UK More by this author on the Cochrane Library	Donald J Nicolson The Health Informatics Centre, Division of Clinical & Population Sciences & Education, University of Dundee, Dundee, UK More by this author on the Cochrane Library	Andy Vail Health Methodology Research Group, University of Manchester, Salford, UK More by this author on the Cochrane Library	NA	NA	NA	NA	NA	NA	NA	NA	NA	NA	NA	NA	NA	NA	NA	NA	NA	NA	NA	NA	NA	NA	NA	NA	NA	NA	NA	NA	NA	NA	NA	NA	NA	NA	NA	NA
18327	10.1002/14651858.CD009872.pub2	Japan	Olukunmi	NA	Japan	Rintaro	M	Japan	Rintaro	M	Olukunmi O Balogun Department of Social and Preventive Epidemiology, Graduate School of Medicine, The University of Tokyo, Tokyo, Japan More by this author on the Cochrane Library	Fumi Hirayama Department of Global Health Policy, Graduate School of Medicine, The University of Tokyo, Tokyo, Japan More by this author on the Cochrane Library	Windy MV Wariki Research Center, Manado State University, Tondano, Indonesia More by this author on the Cochrane Library	Ai Koyanagi Department of Global Health Policy, Graduate School of Medicine, The University of Tokyo, Tokyo, Japan More by this author on the Cochrane Library	Rintaro Mori Correspondence to: Department of Health Policy, National Center for Child Health and Development, Tokyo, Japan [email protected] More by this author on the Cochrane Library	NA	NA	NA	NA	NA	NA	NA	NA	NA	NA	NA	NA	NA	NA	NA	NA	NA	NA	NA	NA	NA	NA	NA	NA	NA	NA	NA	NA	NA	NA	NA	NA	NA	NA	NA	NA
18136	10.1002/14651858.CD001457.pub2	NA	T	NA	United Kingdom	Richard	M	United Kingdom	Richard	M	T RJ Tubman Other More by this author on the Cochrane Library	Sam Thompson Craigavon Area Hospital, Portadown, Ireland More by this author on the Cochrane Library	William McGuire Tayside Institute of Child Health, Ninewells Hospital and Medical School, Dundee, UK More by this author on the Cochrane Library	Richard TRJ Tubman Correspondence to: Neonatal Intensive Care Unit, Royal Maternity Hospital, Belfast, UK [email protected] More by this author on the Cochrane Library	NA	NA	NA	NA	NA	NA	NA	NA	NA	NA	NA	NA	NA	NA	NA	NA	NA	NA	NA	NA	NA	NA	NA	NA	NA	NA	NA	NA	NA	NA	NA	NA	NA	NA	NA	NA	NA
19410	10.1002/14651858.CD012852.pub2	Netherlands	Eva	F	Netherlands	Saskia	F	Netherlands	Saskia	F	Eva N Hamulyák Department of Vascular Medicine, Amsterdam UMC, University of Amsterdam, Amsterdam, Netherlands More by this author on the Cochrane Library	Luuk JJ Scheres Department of Vascular Medicine, Amsterdam UMC, University of Amsterdam, Amsterdam, Netherlands More by this author on the Cochrane Library	Mauritia C Marijnen Department of Vascular Medicine, Amsterdam UMC, University of Amsterdam, Amsterdam, Netherlands More by this author on the Cochrane Library	Mariëtte Goddijn Center for Reproductive Medicine, Department of Obstetrics and Gynaecology, Amsterdam UMC, University of Amsterdam, Amsterdam, Netherlands More by this author on the Cochrane Library	Saskia Middeldorp Correspondence to: Department of Vascular Medicine, Amsterdam UMC, University of Amsterdam, Amsterdam, Netherlands [email protected] More by this author on the Cochrane Library	NA	NA	NA	NA	NA	NA	NA	NA	NA	NA	NA	NA	NA	NA	NA	NA	NA	NA	NA	NA	NA	NA	NA	NA	NA	NA	NA	NA	NA	NA	NA	NA	NA	NA	NA	NA
3965	10.1002/14651858.CD002986	United Kingdom	Karen	F	United Kingdom	Karen	F	United Kingdom	Christopher	M	Karen Blackhall Correspondence to: Cochrane Injuries Group, London School of Hygiene & Tropical Medicine, London, UK [email protected] More by this author on the Cochrane Library	Sarah Appleton Deptartment of Medicine, The Queen Elizabeth Hospital, Adelaide, Australia More by this author on the Cochrane Library	Christopher J Cates Community Health Sciences, St George's, University of London, London, UK More by this author on the Cochrane Library	NA	NA	NA	NA	NA	NA	NA	NA	NA	NA	NA	NA	NA	NA	NA	NA	NA	NA	NA	NA	NA	NA	NA	NA	NA	NA	NA	NA	NA	NA	NA	NA	NA	NA	NA	NA	NA	NA
9264	10.1002/14651858.CD009577.pub2	Netherlands	Annefloor	F	Netherlands	Annefloor	F	Netherlands	Jan	M	Annefloor W Pouwer Correspondence to: Faculty of Medical School, Radboud University Nijmegen, Nijmegen, Netherlands [email protected] More by this author on the Cochrane Library	Cindy Farquhar Obstetrics and Gynaecology, University of Auckland, Auckland, New Zealand More by this author on the Cochrane Library	Jan AM Kremer Department of Obstetrics and Gynaecology, Radboud University Nijmegen Medical Center, Nijmegen, Netherlands More by this author on the Cochrane Library	NA	NA	NA	NA	NA	NA	NA	NA	NA	NA	NA	NA	NA	NA	NA	NA	NA	NA	NA	NA	NA	NA	NA	NA	NA	NA	NA	NA	NA	NA	NA	NA	NA	NA	NA	NA	NA	NA
5444	10.1002/14651858.CD005496.pub2	Saudi Arabia	Khalid	M	Saudi Arabia	Khalid	M	Germany	Dirk	M	Khalid M AlFaleh Correspondence to: Department of Pediatrics (Division of Neonatology), King Saud University, Riyadh, Saudi Arabia [email protected] More by this author on the Cochrane Library	Dirk Bassler Department of Neonatology , University Children's Hospital , Tuebingen , Germany More by this author on the Cochrane Library	NA	NA	NA	NA	NA	NA	NA	NA	NA	NA	NA	NA	NA	NA	NA	NA	NA	NA	NA	NA	NA	NA	NA	NA	NA	NA	NA	NA	NA	NA	NA	NA	NA	NA	NA	NA	NA	NA	NA
3473	10.1002/14651858.CD010714.pub2	China	Shuang-Hong	NA	China	Chaomin	NA	China	Chaomin	NA	Shuang-Hong Luo Department of Pediatrics, West China Second University Hospital, Sichuan University, Chengdu, China More by this author on the Cochrane Library	Qin Guo Department of Pediatrics, West China Second University Hospital, West China Women's and Children's Hospital, Chengdu, China Chinese Cochrane Centre, Chinese Evidence-Based Medicine Centre, West China Hospital, Sichuan University, Chengdu, China More by this author on the Cochrane Library	Guan J Liu Cochrane China, West China Hospital, Sichuan University, Chengdu, China More by this author on the Cochrane Library	Chaomin Wan Correspondence to: Department of Pediatrics, West China Second University Hospital, Sichuan University, Chengdu, China [email protected] More by this author on the Cochrane Library	NA	NA	NA	NA	NA	NA	NA	NA	NA	NA	NA	NA	NA	NA	NA	NA	NA	NA	NA	NA	NA	NA	NA	NA	NA	NA	NA	NA	NA	NA	NA	NA	NA	NA	NA	NA	NA
11147	10.1002/14651858.CD008628	United Kingdom	Santosh	M	United Kingdom	Santosh	M	United Kingdom	Julie	F	Santosh Baliga Correspondence to: Department of Trauma and Orthopaedics, Aberdeen Royal Infirmary, Aberdeen, UK [email protected] More by this author on the Cochrane Library	Alasdair Sutherland Department of Orthopaedics, University of Aberdeen, Aberdeen, UK More by this author on the Cochrane Library	Julie Bruce Epidemiology Group, Institute of Applied Health Sciences, University of Aberdeen School of Medicine and Dentistry, Aberdeen, UK More by this author on the Cochrane Library	NA	NA	NA	NA	NA	NA	NA	NA	NA	NA	NA	NA	NA	NA	NA	NA	NA	NA	NA	NA	NA	NA	NA	NA	NA	NA	NA	NA	NA	NA	NA	NA	NA	NA	NA	NA	NA	NA
21149	10.1002/14651858.CD008139	Bahrain	Vanitha	F	Bahrain	Vanitha	F	United Kingdom	Tim	M	Vanitha A Jagannath Correspondence to: Department of Paediatrics, KIMS Bahrain Medical Center, Manama, Bahrain [email protected] [email protected] More by this author on the Cochrane Library	G V Asokan Institute of Veterinary Preventive Medicine, Ranipet, India More by this author on the Cochrane Library	Zbys Fedorowicz UKCC (Bahrain Branch), Ministry of Health, Bahrain, Awali, Bahrain More by this author on the Cochrane Library	Jai Shanthini Singaram Physical Medicine and Rehabilitation, PMR Hospital, Kuwait, Kuwait More by this author on the Cochrane Library	Tim WR Lee Leeds Regional Paediatric Cystic Fibrosis Centre, Children's Day Hospital, St James's University Hospital, Leeds, UK More by this author on the Cochrane Library	NA	NA	NA	NA	NA	NA	NA	NA	NA	NA	NA	NA	NA	NA	NA	NA	NA	NA	NA	NA	NA	NA	NA	NA	NA	NA	NA	NA	NA	NA	NA	NA	NA	NA	NA	NA
19459	10.1002/14651858.CD004983	Ireland	Zena	F	Ireland	Zena	F	Ireland	Seamus	M	Zena EH Moore Correspondence to: Faculty of Nursing & Midwifery, Royal College of Surgeons in Ireland, Dublin, Ireland [email protected] More by this author on the Cochrane Library	Seamus Cowman Faculty of Nursing & Midwifery, Royal College of Surgeons in Ireland, Dublin, Ireland More by this author on the Cochrane Library	NA	NA	NA	NA	NA	NA	NA	NA	NA	NA	NA	NA	NA	NA	NA	NA	NA	NA	NA	NA	NA	NA	NA	NA	NA	NA	NA	NA	NA	NA	NA	NA	NA	NA	NA	NA	NA	NA	NA
2903	10.1002/14651858.CD006914	Mali	Malinee	F	Mali	Malinee	F	Thailand	Bussaba	F	Malinee Laopaiboon Correspondence to: Department of Biostatistics and Demography, Khon Kaen University, Khon Kaen, Thailand [email protected] More by this author on the Cochrane Library	Pisake Lumbiganon Department of Obstetrics and Gynaecology, Faculty of Medicine, Khon Kaen University, Khon Kaen, Thailand More by this author on the Cochrane Library	Ruth Martis Discipline of Obstetrics and Gynaecology, The University of Adelaide, North Adelaide, Australia More by this author on the Cochrane Library	Patravoot Vatanasapt Department of Otolaryngology, Faculty of Medicine, Khon Kaen University, Khon Kaen, Thailand More by this author on the Cochrane Library	Bussaba Somchiwong Department of Nursing, Khon Kaen University, Khon Kaen, Thailand More by this author on the Cochrane Library	NA	NA	NA	NA	NA	NA	NA	NA	NA	NA	NA	NA	NA	NA	NA	NA	NA	NA	NA	NA	NA	NA	NA	NA	NA	NA	NA	NA	NA	NA	NA	NA	NA	NA	NA	NA
21870	10.1002/14651858.CD009230	Germany	Magdolna	F	Germany	Magdolna	F	Germany	Werner	M	Magdolna Tardy Correspondence to: Klinik und Poliklinik für Psychiatrie und Psychotherapie, Technische Universität München Klinikum rechts der Isar, München, Germany [email protected] More by this author on the Cochrane Library	Stefan Leucht Klinik und Poliklinik für Psychiatrie und Psychotherapie, Technische Universität München Klinikum rechts der Isar, München, Germany More by this author on the Cochrane Library	Andrey Potapov Moscow Scientific Research Institute of Psychiatry, Moscow, Russian Federation, Russian Federation More by this author on the Cochrane Library	Rolf Engel Klinik und Poliklinik für Psychiatrie und Psychotherapie, Klinikum der Ludwig‐Maximilians Universitat, Munchen, Germany More by this author on the Cochrane Library	Maximilian Huhn Klinik und Poliklinik für Psychiatrie und Psychotherapie, Technische Universität München Klinikum rechts der Isar, München, Germany More by this author on the Cochrane Library	Werner Kissling Klinik und Poliklinik für Psychiatrie und Psychotherapie, Technische Universität München Klinikum rechts der Isar, München, Germany More by this author on the Cochrane Library	NA	NA	NA	NA	NA	NA	NA	NA	NA	NA	NA	NA	NA	NA	NA	NA	NA	NA	NA	NA	NA	NA	NA	NA	NA	NA	NA	NA	NA	NA	NA	NA	NA	NA	NA
